# Convergent mutational processes in esophageal and junctional adenocarcinomas across eight countries

**DOI:** 10.64898/2026.10.21.26365720

**Authors:** Laura Torrens, Sarah Moody, Jiali Pang, Behnoush Abedi-Ardekani, Haoran Zhang, Ammal Abbasi, Charles Nunn, Stephen Fitzgerald, Pilar Gallego-García, Valerie Gaborieau, Thomas Cattiaux, Priscilia Chopard, Saamin Cheema, Emily Thomas, Calli Latimer, Christine Carreira, Marcos Díaz-Gay, Maria Paula Curado, Charles Dzamalala, Felipe Fermandes Coimbra, Lorenzo Ferri, Rebecca C Fitzgerald, Alisa M Goldstein, Antonio Huertas-Salgado, Reza Malekzadeh, Diana Menya, Rui Manuel Reis, Felipe Ribeiro Pinto, Gholamreza Roshandel, Jonathan Yeung, Ana Carolina de Carvalho, Laura Humphreys, Ayesha Noorani, Ludmil B Alexandrov, Paul Brennan, Michael R Stratton, Sandra Perdomo

**Author notes:** **CORRESPONDING AUTHOR** Correspondence to Sandra Perdomo and Michael R. Stratton. These authors contributed equally (Laura Torrens, Sarah Moody).

## Abstract

The incidence distribution of esophageal adenocarcinoma (EAC) and gastroesophageal junction (GEJ) cancers presents important geographic variations, yet the causes of these differences remain unclear. We analyzed 520 whole genomes from EAC/GEJ tumors across eight countries to examine the mutational forces shaping these cancers and their geographic variation. The mutational landscape was highly similar between EAC and GEJ tumors, and was dominated by signatures SBS17a/b, previously associated with reflux in EAC/GEJ. SBS17a/b were linked to obesity in EAC, supporting an indirect role in exacerbating reflux-mediated mutagenesis. Other established risk factors, such as tobacco smoking, did not yield a direct mutational footprint, pointing to non-mutagenic effects in EAC/GEJ. Nonetheless, geographic differences were present, with signatures related to endogenous cellular functions enriched in high-incidence populations. These findings provide new insights into the shared mutational forces that shape EAC and GEJ, as well as their geographic distribution.

## Supplementary Table for "Convergent mutational processes in esophageal and junctional adenocarcinomas across eight countries"

### Sheet: ST1
Supplementary Table 1. SBS, DBS, nd ID burdens in EAC/GEJ samples.
Donor ID	SBS burden	DBS burden	ID burden
PD47146a	12621	36	747
PD46999a	4489	9	449
PD47164a	8968	14	1255
PD47165a	10326	47	1660
PD47166a	16911	68	1720
PD47167a	171939	228	2676
PD47168a	17187	49	1227
PD47170a	7228	15	959
PD44780a	5715	16	659
PD44783a	21387	107	1768
PD44749a	12980	28	557
PD44751a	4815	11	267
PD44835a	18585	52	1326
PD44836a	26331	70	3589
PD44837a	6686	16	539
PD44840a	18928	43	1260
PD44843a	33541	88	2415
PD44842a	8579	20	1005
PD44792a	36731	65	1753
PD44725a	16063	44	1785
PD44726a	10286	20	451
PD44800a	22215	49	1519
PD44731a	11503	26	1368
PD44732a	7637	25	960
PD44734a	26294	63	2575
PD44735a	22350	64	2923
PD44738a	39801	116	2951
PD44740a	80400	357	2315
PD44741a	12753	58	1710
PD44742a	28622	75	2087
PD44743a	15289	49	854
PD44746a	6749	20	1302
PD44758a	18015	53	1139
PD44759a	16849	52	2291
PD44761a	15798	65	1939
PD44762a	6744	24	830
PD44764a	12800	67	1305
PD44765a	58918	116	3484
PD44767a	35670	92	1882
PD44811a	13803	41	1899
PD44769a	8817	29	1325
PD44813a	15759	31	1457
PD44772a	26341	110	2063
PD44814a	16770	64	1898
PD44774a	7626	24	816
PD44776a	41400	91	1628
PD44777a	14140	45	2483
PD44778a	22290	82	2441
PD44801a	20664	52	1614
PD44781a	43332	103	4933
PD44782a	53727	89	2490
PD44785a	31044	52	1860
PD44786a	6113	9	800
PD44787a	16337	46	1761
PD44789a	28206	87	2499
PD44790a	22545	65	1632
PD44793a	9143	17	1094
PD44794a	13855	74	907
PD44795a	35393	66	1128
PD44799a	14394	35	1508
PD44904a	45312	155	2284
PD44802a	5095	19	450
PD44827a	12427	34	1667
PD44803a	32528	87	2233
PD44805a	57996	104	1660
PD44815a	14023	48	1480
PD44816a	15607	41	1977
PD44818a	22242	53	1767
PD44819a	52329	106	2369
PD44820a	13014	36	1523
PD44821a	21602	47	2567
PD44823a	9285	33	722
PD44828a	32649	82	2490
PD44834a	15706	52	1537
PD44845a	17036	38	1517
PD44846a	19228	42	1433
PD44847a	14452	30	1545
PD44855a	21473	36	1528
PD44857a	39877	95	1377
PD44862a	16826	47	951
PD44831a	52469	60	3763
PD44906a	13576	58	1034
PD44912a	56735	106	2997
PD44913a	13728	56	1415
PD44916a	10620	32	822
PD44917a	3254	9	195
PD44918a	16325	36	1366
PD44919a	21529	48	1569
PD44920a	34899	68	2212
PD44921a	13706	49	831
PD44923a	33945	151	3439
PD44925a	24304	99	2653
PD44930a	33730	118	2286
PD44933a	9064	24	423
PD44935a	14812	61	2034
PD44937a	26643	64	2259
PD44938a	22506	189	2156
PD44939a	15983	48	2139
PD44941a	13461	58	1179
PD44942a	16730	41	1264
PD44943a	7796	30	1218
PD44944a	17416	59	1785
PD44947a	6756	7	542
PD44949a	14514	35	1035
PD44950a	3729	9	286
PD56267a	15579	33	1501
PD56268a	23803	78	2585
PD56269a	9964	28	354
PD56259a	15128	35	1402
PD56263a	7156	34	666
PD56261a	8967	35	1220
PD56262a	69203	85	1415
PD56274a	16069	30	596
PD56277a	23113	56	1341
PD56275a	18959	111	1834
PD56270a	8838	19	1001
PD56271a	22131	53	1834
PD56272a	11575	52	769
PD56273a	27898	54	1481
PD56258a	17004	23	1246
PD56264a	33571	67	2972
PD56265a	9425	29	1004
PD56285a	22405	99	1602
PD56284a	5193	17	282
PD56278a	30515	99	1662
PD56279a	33274	94	3095
PD56280a	15871	54	1738
PD56281a	77795	147	3105
PD56282a	84742	134	2938
PD56286a	18296	61	786
PD57256a	10535	23	1411
PD57258a	36464	47	1944
PD57260a	33779	89	2417
PD57259a	18073	37	1805
PD57257a	13586	33	1781
PD57244a	48407	142	3234
PD57245a	53193	136	2218
PD57247a	27183	95	1877
PD57248a	15598	50	1123
PD57251a	19325	38	1568
PD57249a	38904	124	4102
PD57250a	8587	19	413
PD57246a	11292	19	1663
PD57243a	38540	89	1915
PD57278a	11621	40	1236
PD57261a	24661	61	1661
PD57277a	42803	92	2418
PD57262a	12686	27	1485
PD57275a	16354	51	1438
PD57263a	5561	14	360
PD57265a	49720	129	7263
PD57266a	22859	79	2683
PD57267a	41211	77	2950
PD57268a	36032	74	2491
PD57269a	32081	102	3401
PD57270a	23522	56	2027
PD57271a	25731	105	2329
PD57272a	35132	87	2718
PD57273a	37571	174	1947
PD57274a	19755	60	2628
PD57276a	85804	147	2138
PD57372a	16048	42	1413
PD57337a	34557	79	2209
PD57338a	10023	30	1046
PD57339a	16746	48	1934
PD57340a	9825	26	439
PD57346a	12942	42	654
PD57347a	16301	63	1150
PD57348a	5668	13	691
PD57341a	33310	140	3221
PD57349a	34383	187	2049
PD57336a	8399	16	217
PD57343a	11640	24	1228
PD57344a	22415	113	1564
PD57371a	13000	24	1412
PD57359a	20766	47	1661
PD57360a	14214	21	1479
PD57361a	37702	101	2678
PD57363a	43322	86	2283
PD57352a	17154	47	1430
PD57350a	9300	45	711
PD57351a	15545	29	1461
PD57364a	10673	15	1282
PD57354a	13852	27	1165
PD57355a	27311	74	2485
PD57365a	6328	21	887
PD57356a	21763	67	1858
PD57370a	19347	52	3659
PD57366a	15901	22	1483
PD57367a	6600	12	697
PD57368a	18257	43	1560
PD57369a	36512	63	2797
PD57426a	15230	30	945
PD57427a	17518	43	2063
PD57375a	16329	55	2404
PD57376a	22640	48	2818
PD57429a	20315	86	1828
PD57377a	37428	133	2410
PD57378a	74855	122	2370
PD57421a	18977	33	1556
PD57422a	6966	23	620
PD57423a	75032	174	3267
PD57430a	13564	30	1156
PD57424a	15054	35	1323
PD57379a	34169	72	1689
PD57380a	20214	38	2130
PD57381a	40455	90	4258
PD57382a	34259	83	1638
PD57383a	20170	76	1635
PD57384a	53323	158	4022
PD57387a	24218	92	1861
PD57388a	13805	44	1458
PD57389a	13193	46	1310
PD57390a	12860	27	777
PD57391a	13898	39	1264
PD57392a	17555	53	1151
PD57393a	19494	57	2038
PD57394a	33643	78	3988
PD57397a	11335	25	926
PD57398a	19771	57	1420
PD57399a	13103	67	1310
PD57400a	24936	63	1913
PD57401a	40800	89	2807
PD57402a	16183	26	2926
PD57404a	32584	67	1798
PD57405a	13274	32	717
PD57406a	8136	43	762
PD57407a	39029	89	3222
PD57408a	11244	36	1809
PD57409a	76022	122	1930
PD57410a	29953	86	4856
PD57411a	10819	15	520
PD57412a	10659	14	2234
PD57413a	9450	41	2360
PD57414a	26068	44	1791
PD57415a	12306	58	916
PD57416a	16127	46	2310
PD57418a	26835	50	2155
PD57419a	45193	83	1774
PD59460a	18182	54	2360
PD59445a	51860	259	3276
PD59446a	7661	16	922
PD59447a	37080	70	2310
PD59448a	19228	80	1500
PD59449a	9260	23	793
PD59450a	13143	25	2549
PD59451a	29511	77	2180
PD59452a	7455	20	832
PD59453a	35576	177	4235
PD59454a	38920	151	2900
PD59455a	6440	12	1157
PD59456a	8340	20	577
PD59458a	14964	30	1813
PD59443a	9006	32	1681
PD59444a	31227	87	3393
PD59457a	10375	31	2980
PD59819a	6372	14	750
PD59815a	19975	74	1817
PD59814a	9598	24	517
PD59820a	12652	40	950
PD59824a	25184	52	1676
PD59853a	17252	36	1094
PD59854a	8945	21	1441
PD59855a	9937	39	726
PD59856a	25236	36	1079
PD59857a	9760	22	1251
PD59858a	30665	74	1793
PD59859a	18278	68	1654
PD59861a	18849	33	1107
PD59862a	13565	36	983
PD59863a	7234	21	738
PD59865a	11337	34	1096
PD59866a	20109	47	1469
PD59867a	7131	29	872
PD59868a	11197	35	2299
PD59871a	20802	77	2255
PD59823a	14336	35	1475
PD59821a	15282	77	1958
PD59822a	13137	26	1564
PD59818a	12448	24	998
PD59817a	18752	88	1567
PD59825a	9414	36	1007
PD59828a	18933	82	1057
PD59826a	45157	104	1693
PD59816a	15033	22	1527
PD59847a	12465	32	1676
PD59829a	36867	82	2699
PD59830a	30861	80	1616
PD59831a	4538	11	330
PD59832a	11732	23	1979
PD59833a	17984	53	1711
PD59836a	13113	27	1265
PD59838a	31732	83	4694
PD59839a	6187	19	516
PD59840a	32285	70	1696
PD59841a	12633	23	2094
PD59842a	33581	86	2669
PD59843a	27337	83	2760
PD59844a	11815	35	995
PD59845a	10054	29	1485
PD59846a	37188	111	3004
PD59852a	28744	162	2283
PD59848a	17377	60	1799
PD59849a	27515	81	1827
PD59850a	23191	71	2444
PD59851a	8069	10	934
PD47241a	20706	51	2686
PD44747a	15816	43	1136
PD44752a	16590	35	1408
PD44839a	13627	28	993
PD44861a	21491	64	2713
PD44784a	20609	79	1615
PD44724a	32487	80	2427
PD44728a	16177	44	1872
PD44729a	13256	32	1357
PD44730a	22511	72	970
PD44736a	19060	124	2469
PD44737a	21698	53	2025
PD44739a	21756	43	1797
PD44744a	43252	65	2164
PD44745a	56821	154	3559
PD44760a	16190	36	1061
PD44763a	19006	56	1891
PD44788a	23566	93	2250
PD44791a	12690	19	623
PD44796a	25805	113	2008
PD44797a	30177	84	3860
PD44798a	10800	36	1185
PD44826a	18483	44	2951
PD44804a	10182	24	388
PD44807a	7109	22	940
PD44808a	14285	47	1243
PD44809a	15843	73	1772
PD44817a	11643	51	797
PD44824a	22024	56	2087
PD44829a	33632	94	2987
PD44833a	43415	100	1761
PD44844a	9360	19	1176
PD44848a	49852	180	4384
PD44849a	18816	73	2057
PD44850a	25929	61	2077
PD44851a	16347	43	2203
PD44853a	13730	23	2017
PD44854a	16951	51	1855
PD44856a	35317	70	2245
PD44830a	21955	45	2247
PD44863a	20888	45	1394
PD44864a	26106	65	1272
PD44822a	9581	27	496
PD46264a	16173	66	855
PD46268a	11980	34	1461
PD46263a	21639	30	926
PD46265a	24192	47	1979
PD46262a	6218	15	346
PD44905a	16893	54	1684
PD44907a	9797	18	753
PD44908a	24848	76	1319
PD44910a	21662	51	2669
PD44914a	20204	65	1657
PD44915a	15692	39	922
PD44922a	71044	169	2423
PD44924a	12463	30	1253
PD44926a	11774	25	1743
PD44927a	25617	48	2257
PD44928a	21694	63	3188
PD44929a	20763	52	1651
PD44932a	21436	56	1413
PD44934a	67809	121	2006
PD44936a	16069	44	1189
PD44945a	44042	79	2128
PD44946a	18206	52	84
PD44948a	28891	71	1436
PD46229a	37465	116	2159
PD46231a	5901	26	585
PD46230a	20953	54	2156
PD46233a	31241	93	1663
PD46253a	29974	55	1949
PD46228a	25845	48	1714
PD46232a	12377	40	1232
PD46236a	16566	41	2322
PD46259a	16899	67	2795
PD46234a	7810	11	1172
PD46237a	38494	121	1906
PD46225a	20697	60	2220
PD46226a	18709	42	2269
PD46250a	10379	53	638
PD46241a	42120	132	2032
PD46242a	93172	162	3430
PD46243a	17098	66	1489
PD46244a	9628	16	1008
PD46256a	13616	26	1477
PD46235a	20267	45	2004
PD46240a	9080	36	720
PD46254a	21405	36	1299
PD46255a	12781	30	972
PD46248a	40634	38	1217
PD46246a	29583	101	1238
PD46247a	22814	58	2051
PD46260a	10588	32	1667
PD46261a	7488	24	838
PD46245a	17494	61	1480
PD46258a	19875	49	1441
PD46239a	13502	31	1431
PD46249a	37037	84	3313
PD46238a	15529	103	1224
PD46257a	9323	20	1273
PD46227a	51734	152	3224
PD47243a	21658	51	1737
PD47244a	55390	93	1954
PD47245a	11926	30	947
PD47246a	14587	33	1532
PD47247a	28006	107	1843
PD47249a	38694	82	1515
PD47250a	33055	85	2196
PD47251a	3541	7	254
PD47252a	24405	43	2005
PD47254a	17303	31	1997
PD47255a	10437	22	1268
PD47256a	16466	25	908
PD47257a	22331	78	2550
PD47259a	34469	61	1775
PD47260a	40170	94	3385
PD47261a	7246	28	963
PD47262a	30172	80	3432
PD47263a	8352	28	544
PD60551a	34484	75	4699
PD60559a	11855	41	1797
PD60567a	69511	113	2926
PD60575a	22063	67	2299
PD60583a	6762	13	554
PD60591a	29112	90	3358
PD60552a	36696	204	2112
PD60560a	20125	74	1253
PD60568a	17051	57	1646
PD60576a	64379	168	2802
PD60584a	22663	103	1328
PD60592a	21705	53	1493
PD60561a	17277	51	935
PD60577a	11331	50	706
PD60585a	14475	33	667
PD60593a	34225	84	1532
PD60557a	10322	15	423
PD60565a	26695	83	1215
PD60573a	14698	83	1001
PD60564a	20159	127	1191
PD60570a	23948	48	1697
PD60578a	6455	29	479
PD60586a	14296	36	2669
PD60594a	45857	89	3203
PD60555a	27609	48	802
PD60563a	20275	53	607
PD60571a	5743	24	851
PD60579a	11910	40	929
PD60587a	10534	17	575
PD60595a	2897	6	156
PD60556a	16812	35	684
PD60572a	24245	55	877
PD60580a	20338	55	1296
PD60588a	4553	10	462
PD60589a	4875	10	425
PD60581a	6391	11	244
PD60596a	35563	90	2604
PD60597a	4489	8	367
PD60558a	39483	55	1777
PD60574a	37430	107	2054
PD60598a	11828	58	900
PD60614a	7797	23	1540
PD60603a	28254	89	2041
PD60619a	5462	16	197
PD60566a	9935	25	1565
PD60582a	63240	145	2756
PD60590a	12052	40	1264
PD60606a	18791	32	910
PD60607a	22759	49	571
PD60611a	16559	45	1240
PD60615a	16310	46	1865
PD60600a	9120	22	1141
PD60604a	11633	42	1097
PD60608a	12183	35	1626
PD60612a	6888	22	386
PD60620a	11036	22	1270
PD60605a	16591	42	804
PD60609a	51359	112	2513
PD60613a	7281	10	589
PD60601a	22540	50	1804
PD60617a	23079	77	2148

### Sheet: ST2
Supplementary Table 2. Associations of mutation and copy number burdens with epidemiological and clinical features in EAC/GEJ tumors.
independent variable	predictor variable	Estimate	Std. Error	P value	Adjusted P	Model
sex Male	SBS_burden	3704.77	1919.88	0.0542371	0.37966	linear regression
sex Male	DBS_burden	0.512328	4.80996	0.915219	1	linear regression
sex Male	ID_burden	90.0836	96.7628	0.352337	1	linear regression
sex Male	CNV_burden	0.609213	6.74902	0.928121	1	linear regression
sex Male	Gain	-1.19066	4.41557	0.787571	1	linear regression
sex Male	Loss	0.922621	4.40514	0.834212	1	linear regression
sex Male	NLOH	0.877251	2.46121	0.721709	1	linear regression
age	SBS_burden	-461.676	758.176	0.54286	1	linear regression
age	DBS_burden	1.31819	1.89949	0.488039	1	linear regression
age	ID_burden	92.3067	38.2124	0.0160823	0.112576	linear regression
age	CNV_burden	-0.299418	2.74971	0.913345	1	linear regression
age	Gain	1.4896	1.79901	0.408166	1	linear regression
age	Loss	-0.845705	1.79476	0.637754	1	linear regression
age	NLOH	-0.943315	1.00275	0.347424	1	linear regression
early onset 50	SBS_burden	-5071.4	3155.14	0.108639	0.760474	linear regression
early onset 50	DBS_burden	-17.6043	7.88596	0.0260536	0.182375	linear regression
early onset 50	ID_burden	-510.755	158.647	0.00137175	0.00960224	linear regression
early onset 50	CNV_burden	16.9981	11.4219	0.1375	0.962499	linear regression
early onset 50	Gain	3.71017	7.49795	0.621001	1	linear regression
early onset 50	Loss	-1.25677	7.47789	0.866619	1	linear regression
early onset 50	NLOH	14.5447	4.11679	0.000459673	0.00321771	linear regression
UK	SBS_burden	-108.541	1509.65	0.942713	1	linear regression
UK	DBS_burden	1.53682	3.78132	0.684613	1	linear regression
UK	ID_burden	-80.6904	77.733	0.299774	1	linear regression
UK	CNV_burden	-2.93879	5.42146	0.588081	1	linear regression
UK	Gain	-6.07856	3.53575	0.0863706	0.604594	linear regression
UK	Loss	6.18723	3.51465	0.0791158	0.55381	linear regression
UK	NLOH	-3.04746	1.96388	0.121527	0.850686	linear regression
East Africa	SBS_burden	17819.4	6622.56	0.00737967	0.0516577	linear regression
East Africa	DBS_burden	17.0474	16.6977	0.307798	1	linear regression
East Africa	ID_burden	-87.5423	343.935	0.799194	1	linear regression
East Africa	CNV_burden	1.88025	21.9677	0.931835	1	linear regression
East Africa	Gain	13.8751	14.3583	0.334465	1	linear regression
East Africa	Loss	-21.1372	14.2523	0.138857	0.972002	linear regression
East Africa	NLOH	9.14233	7.96572	0.251787	1	linear regression
South America	SBS_burden	-5427.26	3192.57	0.0897883	0.628518	linear regression
South America	DBS_burden	-21.4344	7.96197	0.00734958	0.0514471	linear regression
South America	ID_burden	-254.802	164.657	0.122411	0.856878	linear regression
South America	CNV_burden	6.088	10.8916	0.576504	1	linear regression
South America	Gain	4.79503	7.12594	0.501408	1	linear regression
South America	Loss	0.0889278	7.08878	0.989997	1	linear regression
South America	NLOH	1.20404	3.95708	0.761078	1	linear regression
Canada	SBS_burden	-5511.05	2562.06	0.0319753	0.223827	linear regression
Canada	DBS_burden	-15.1399	6.41214	0.0186197	0.130338	linear regression
Canada	ID_burden	-409.497	131.379	0.00193768	0.0135638	linear regression
Canada	CNV_burden	-13.7533	9.00897	0.12766	0.89362	linear regression
Canada	Gain	-5.46537	5.90631	0.355355	1	linear regression
Canada	Loss	-9.25847	5.85994	0.114921	0.804445	linear regression
Canada	NLOH	0.970557	3.28151	0.767566	1	linear regression
Iran	SBS_burden	566.563	3228.83	0.860784	1	linear regression
Iran	DBS_burden	9.89131	8.07639	0.221284	1	linear regression
Iran	ID_burden	-50.7836	166.43	0.760396	1	linear regression
Iran	CNV_burden	-5.97359	12.0393	0.620048	1	linear regression
Iran	Gain	4.948	7.87676	0.530253	1	linear regression
Iran	Loss	-18.5835	7.77883	0.0173661	0.121563	linear regression
Iran	NLOH	7.66187	4.3571	0.0794439	0.556107	linear regression
China	SBS_burden	3732.09	1970.67	0.0588533	0.411973	linear regression
China	DBS_burden	9.26809	4.93721	0.0611008	0.427706	linear regression
China	ID_burden	504.253	99.3227	5.50553e-07	3.85387e-06	linear regression
China	CNV_burden	12.4993	6.98135	0.0741615	0.51913	linear regression
China	Gain	8.36994	4.56758	0.067638	0.473466	linear regression
China	Loss	3.64769	4.55678	0.423907	1	linear regression
China	NLOH	0.481688	2.54593	0.850035	1	linear regression
tobacco ever-smoker	SBS_burden	2472.55	1716.61	0.150463	1	linear regression
tobacco ever-smoker	DBS_burden	4.59568	4.32375	0.288406	1	linear regression
tobacco ever-smoker	ID_burden	101.725	86.5784	0.240641	1	linear regression
tobacco ever-smoker	CNV_burden	6.30055	6.20016	0.310205	1	linear regression
tobacco ever-smoker	Gain	3.39646	4.05744	0.403083	1	linear regression
tobacco ever-smoker	Loss	1.77296	4.04608	0.661504	1	linear regression
tobacco ever-smoker	NLOH	1.13113	2.27573	0.619457	1	linear regression
alcohol ever-drinker	SBS_burden	1243.86	1707.27	0.46672	1	linear regression
alcohol ever-drinker	DBS_burden	-1.63139	4.09055	0.690253	1	linear regression
alcohol ever-drinker	ID_burden	-77.2937	86.7093	0.373278	1	linear regression
alcohol ever-drinker	CNV_burden	1.35205	5.44839	0.804175	1	linear regression
alcohol ever-drinker	Gain	2.85022	3.78386	0.451859	1	linear regression
alcohol ever-drinker	Loss	-0.566253	4.09547	0.890121	1	linear regression
alcohol ever-drinker	NLOH	-0.931917	1.5362	0.544529	1	linear regression
stage II	SBS_burden	-3031.97	5343.46	0.570732	1	linear regression
stage III	SBS_burden	2648.49	4710.55	0.574246	1	linear regression
stage III-IV	SBS_burden	-979.662	5454.04	0.857536	1	linear regression
stage IV	SBS_burden	1721.9	4753.65	0.717364	1	linear regression
stage II	DBS_burden	-2.52257	13.4311	0.851112	1	linear regression
stage III	DBS_burden	13.2103	11.8403	0.265181	1	linear regression
stage III-IV	DBS_burden	3.58361	13.7091	0.793909	1	linear regression
stage IV	DBS_burden	11.3016	11.9486	0.344767	1	linear regression
stage II	ID_burden	121.363	297.233	0.683252	1	linear regression
stage III	ID_burden	537.847	262.027	0.0407224	0.285057	linear regression
stage III-IV	ID_burden	416.138	303.384	0.170898	1	linear regression
stage IV	ID_burden	451.449	264.425	0.0885019	0.619514	linear regression
stage II	CNV_burden	18.5487	21.3279	0.385074	1	linear regression
stage III	CNV_burden	29.0055	18.4824	0.117481	0.822368	linear regression
stage III-IV	CNV_burden	31.7213	21.2933	0.137208	0.960457	linear regression
stage IV	CNV_burden	34.9341	18.6344	0.0616769	0.431738	linear regression
stage II	Gain	9.21871	13.8687	0.506678	1	linear regression
stage III	Gain	16.7667	12.0184	0.163887	1	linear regression
stage III-IV	Gain	17.3381	13.8462	0.211347	1	linear regression
stage IV	Gain	19.1451	12.1172	0.115025	0.805178	linear regression
stage II	Loss	11.1518	13.7082	0.416484	1	linear regression
stage III	Loss	9.25351	11.8793	0.436536	1	linear regression
stage III-IV	Loss	7.85584	13.6859	0.566336	1	linear regression
stage IV	Loss	9.89744	11.977	0.409164	1	linear regression
stage II	NLOH	-1.82183	7.82167	0.815961	1	linear regression
stage III	NLOH	2.98531	6.77812	0.659899	1	linear regression
stage III-IV	NLOH	6.52732	7.80895	0.403803	1	linear regression
stage IV	NLOH	5.89164	6.83386	0.389218	1	linear regression
grade 2	SBS_burden	-1836.37	5082.52	0.71813	1	linear regression
grade 3	SBS_burden	3077.73	5078.12	0.544938	1	linear regression
grade 2	DBS_burden	-2.30923	12.7643	0.856562	1	linear regression
grade 3	DBS_burden	12.5374	12.7532	0.326388	1	linear regression
grade 2	ID_burden	-67.4813	297.52	0.820729	1	linear regression
grade 3	ID_burden	118.85	297.262	0.689587	1	linear regression
grade 2	CNV_burden	-3.36063	22.6991	0.882426	1	linear regression
grade 3	CNV_burden	3.65767	22.7437	0.872369	1	linear regression
grade 2	Gain	-3.72381	14.2282	0.793761	1	linear regression
grade 3	Gain	2.26524	14.2562	0.873885	1	linear regression
grade 2	Loss	2.59183	14.0321	0.853614	1	linear regression
grade 3	Loss	-0.146384	14.0596	0.991701	1	linear regression
grade 2	NLOH	-2.22864	8.49958	0.793387	1	linear regression
grade 3	NLOH	1.53881	8.51629	0.856763	1	linear regression
obese	SBS_burden	783.728	1961.29	0.689711	1	linear regression
obese	DBS_burden	2.51903	4.85715	0.604371	1	linear regression
obese	ID_burden	155.661	88.3053	0.078867	0.552069	linear regression
obese	CNV_burden	-6.21635	7.39232	0.401143	1	linear regression
obese	Gain	-6.50377	4.66371	0.164307	1	linear regression
obese	Loss	4.61947	4.62145	0.318419	1	linear regression
obese	NLOH	-4.33204	2.88045	0.133772	0.936407	linear regression
diabetes	SBS_burden	-1609.59	1789.06	0.368779	1	linear regression
diabetes	DBS_burden	-9.13579	4.99602	0.0681326	0.476928	linear regression
diabetes	ID_burden	-14.906	96.3763	0.877157	1	linear regression
diabetes	CNV_burden	8.12739	7.07487	0.25142	1	linear regression
diabetes	Gain	5.02304	4.75002	0.291009	1	linear regression
diabetes	Loss	-0.324529	4.41033	0.941383	1	linear regression
diabetes	NLOH	3.42888	2.6991	0.204777	1	linear regression
treated diabetes	SBS_burden	-9780.52	6939.33	0.171534	1	linear regression
treated diabetes	DBS_burden	-7.00451	14.887	0.642237	1	linear regression
treated diabetes	ID_burden	-115.051	335.747	0.734829	1	linear regression
treated diabetes	CNV_burden	-0.477984	22.2988	0.983122	1	linear regression
treated diabetes	Gain	14.6138	23.7449	0.54556	1	linear regression
treated diabetes	Loss	-23.0194	14.3505	0.125189	0.876323	linear regression
treated diabetes	NLOH	7.92754	6.42869	0.232559	1	linear regression
family esophagus cancer	SBS_burden	8163.83	3167.69	0.0102637	0.0718456	linear regression
family esophagus cancer	DBS_burden	12.4825	8.02017	0.120287	0.842012	linear regression
family esophagus cancer	ID_burden	144.753	160.801	0.368477	1	linear regression
family esophagus cancer	CNV_burden	-2.27586	11.3635	0.841369	1	linear regression
family esophagus cancer	Gain	6.87599	7.38811	0.3526	1	linear regression
family esophagus cancer	Loss	-7.96933	7.39894	0.282114	1	linear regression
family esophagus cancer	NLOH	-1.18252	4.14311	0.775476	1	linear regression
family stomach cancer	SBS_burden	-3983.37	3614.63	0.27105	1	linear regression
family stomach cancer	DBS_burden	-16.8757	8.90538	0.0587382	0.411167	linear regression
family stomach cancer	ID_burden	-272.911	180.736	0.131752	0.922263	linear regression
family stomach cancer	CNV_burden	-6.75766	12.574	0.591296	1	linear regression
family stomach cancer	Gain	-1.98448	8.14282	0.807593	1	linear regression
family stomach cancer	Loss	-8.53079	8.0853	0.292076	1	linear regression
family stomach cancer	NLOH	3.7576	4.57376	0.411865	1	linear regression
GERD	SBS_burden	257.372	1462.94	0.860448	1	linear regression
GERD	DBS_burden	3.3295	4.07661	0.414617	1	linear regression
GERD	ID_burden	-0.671937	78.165	0.993146	1	linear regression
GERD	CNV_burden	-4.80035	6.38955	0.45309	1	linear regression
GERD	Gain	-1.1359	4.09935	0.781906	1	linear regression
GERD	Loss	-2.77204	4.00727	0.489644	1	linear regression
GERD	NLOH	-0.892411	2.48729	0.720014	1	linear regression
GERD severity Mild	SBS_burden	2180.23	4151.62	0.599944	1	linear regression
GERD severity Moderate	SBS_burden	-5601.83	4617.09	0.226172	1	linear regression
GERD severity Severe	SBS_burden	-4939.79	3837.72	0.199231	1	linear regression
GERD severity Mild	DBS_burden	2.0128	10.7127	0.851116	1	linear regression
GERD severity Moderate	DBS_burden	-14.407	11.9138	0.227706	1	linear regression
GERD severity Severe	DBS_burden	-13.0082	9.90272	0.190189	1	linear regression
GERD severity Mild	ID_burden	194.581	233.812	0.406087	1	linear regression
GERD severity Moderate	ID_burden	-47.3465	260.027	0.855666	1	linear regression
GERD severity Severe	ID_burden	-313.98	216.134	0.147563	1	linear regression
GERD severity Mild	CNV_burden	1.16565	18.5991	0.950091	1	linear regression
GERD severity Moderate	CNV_burden	-7.07553	23.8111	0.766663	1	linear regression
GERD severity Severe	CNV_burden	-1.67135	19.6562	0.932325	1	linear regression
GERD severity Mild	Gain	1.72827	11.4966	0.880659	1	linear regression
GERD severity Moderate	Gain	6.26482	14.7182	0.670828	1	linear regression
GERD severity Severe	Gain	2.02447	12.15	0.867837	1	linear regression
GERD severity Mild	Loss	0.577999	11.0846	0.958466	1	linear regression
GERD severity Moderate	Loss	-8.78283	14.1908	0.53669	1	linear regression
GERD severity Severe	Loss	-4.65533	11.7146	0.691505	1	linear regression
GERD severity Mild	NLOH	-1.14063	7.60192	0.880883	1	linear regression
GERD severity Moderate	NLOH	-4.55752	9.73219	0.640093	1	linear regression
GERD severity Severe	NLOH	0.959508	8.03396	0.905055	1	linear regression
pylori present bracken	SBS_burden	1702.38	1715.14	0.321435	1	linear regression
pylori present bracken	DBS_burden	7.00335	4.29877	0.10395	0.727647	linear regression
pylori present bracken	ID_burden	-3.22064	86.8274	0.970427	1	linear regression
pylori present bracken	CNV_burden	8.04714	6.11551	0.188999	1	linear regression
pylori present bracken	Gain	3.97354	3.98114	0.318857	1	linear regression
pylori present bracken	Loss	0.687245	4.0032	0.863783	1	linear regression
pylori present bracken	NLOH	3.38635	2.22727	0.129223	0.904563	linear regression
pylori present metaphlan	SBS_burden	-2705.87	3166.28	0.393213	1	linear regression
pylori present metaphlan	DBS_burden	-5.94861	7.95133	0.454757	1	linear regression
pylori present metaphlan	ID_burden	-420.354	159.072	0.00850284	0.0595199	linear regression
pylori present metaphlan	CNV_burden	0.79063	14.5082	0.956569	1	linear regression
pylori present metaphlan	Gain	-1.47823	9.43555	0.87559	1	linear regression
pylori present metaphlan	Loss	-0.493774	9.47629	0.958471	1	linear regression
pylori present metaphlan	NLOH	2.76263	5.28599	0.601528	1	linear regression
tumor type GEJ	SBS_burden	-2315.27	1674.7	0.167465	1	linear regression
tumor type GEJ	DBS_burden	-1.89662	4.1957	0.651446	1	linear regression
tumor type GEJ	ID_burden	-262.928	84.4055	0.00194961	0.0136473	linear regression
tumor type GEJ	CNV_burden	-8.46546	6.05938	0.163177	1	linear regression
tumor type GEJ	Gain	-1.81084	3.96437	0.648083	1	linear regression
tumor type GEJ	Loss	-5.27619	3.95501	0.182958	1	linear regression
tumor type GEJ	NLOH	-1.37843	2.20971	0.533116	1	linear regression
tumor subtype Siewert type I	SBS_burden	-689.089	2612.65	0.792095	1	linear regression
tumor subtype Siewert type II	SBS_burden	-3812.12	2413.35	0.114919	0.804431	linear regression
tumor subtype Siewert type III	SBS_burden	-2479.97	2308.13	0.283212	1	linear regression
tumor subtype Siewert type I	DBS_burden	5.08874	6.49147	0.433513	1	linear regression
tumor subtype Siewert type II	DBS_burden	-6.14183	5.99629	0.306269	1	linear regression
tumor subtype Siewert type III	DBS_burden	-3.79256	5.73486	0.508756	1	linear regression
tumor subtype Siewert type I	ID_burden	-8.2754	130.4	0.949428	1	linear regression
tumor subtype Siewert type II	ID_burden	-352.958	120.453	0.00356315	0.0249421	linear regression
tumor subtype Siewert type III	ID_burden	-372.611	115.202	0.0013107	0.0091749	linear regression
tumor subtype Siewert type I	CNV_burden	-6.98145	9.03816	0.440359	1	linear regression
tumor subtype Siewert type II	CNV_burden	-0.870796	8.55657	0.918996	1	linear regression
tumor subtype Siewert type III	CNV_burden	-13.1204	8.71989	0.133289	0.933024	linear regression
tumor subtype Siewert type I	Gain	-3.52532	5.89515	0.550213	1	linear regression
tumor subtype Siewert type II	Gain	1.97789	5.58104	0.72325	1	linear regression
tumor subtype Siewert type III	Gain	-4.35415	5.68756	0.444441	1	linear regression
tumor subtype Siewert type I	Loss	-0.528745	5.92434	0.928933	1	linear regression
tumor subtype Siewert type II	Loss	-0.503367	5.60867	0.928537	1	linear regression
tumor subtype Siewert type III	Loss	-8.82207	5.71572	0.123592	0.865143	linear regression
tumor subtype Siewert type I	NLOH	-2.92739	3.33566	0.380743	1	linear regression
tumor subtype Siewert type II	NLOH	-2.34532	3.15792	0.458161	1	linear regression
tumor subtype Siewert type III	NLOH	0.0558479	3.2182	0.986164	1	linear regression
Linear regression with mutation burden or CN feature as dependent variable.
Covariates include sex , age of diagnosis, tumor type, region (China vs others), and tumor purity.
Formula: predictor variable ~ independent variable + sex + age + tumor type + region + tumor purity
Results passing multiple comparisons (Bonferroni correction) are highlighed in bold.

### Sheet: ST3
Supplementary Table 3. De novo SBS signatures extracted from EAC/GEJ cases.
MutationType	SBS1536A	SBS1536B	SBS1536C	SBS1536D	SBS1536E	SBS1536F	SBS1536G	SBS1536H	SBS1536I	SBS1536J	SBS1536K	SBS1536L
AA[C>A]AA	0.000237866	0.000494513	0.00775908	0.000341569	0.00261977	0.004685	0.00223113	0.000985138	0.00201906	0.00227841	0.000863926	0.000380343
AA[C>A]AC	1.66211e-05	0.000234477	0.00147698	7.58176e-05	0.000638636	0.00129635	0.000795371	0.000317634	0.000899674	0.000859	0.000348187	7.29746e-05
AA[C>A]AG	0.000165193	0.000180926	0.00380048	9.66775e-05	0.000690018	0.00151404	0.000631466	0.000489205	0.000809209	0.000693986	0.000696758	6.44335e-05
AA[C>A]AT	0.000185381	0.000115136	0.00374142	6.80127e-05	0.000749527	0.00184838	0.0011941	0.000803368	0.000872329	0.00130968	0.000619556	0.000171941
AA[C>A]CA	0.000104037	0.000124256	0.00255844	0.000148651	0.00188917	0.00284892	0.000780087	0.00245033	0.0014568	0.00118213	0.000204547	0.000381253
AA[C>A]CC	0.000120162	0.00024887	0.00198153	4.11692e-05	0.0017292	0.00184365	0.000677695	0.00219361	0.00149268	0.000551993	0.000165158	0.000318898
AA[C>A]CG	2.00444e-05	1.37698e-05	9.44629e-05	1.66471e-06	0.000121098	0.000158393	0.000138438	4.96293e-05	0.000169966	9.55788e-05	4.6534e-05	8.91752e-06
AA[C>A]CT	9.71273e-05	5.66371e-05	0.00143964	0.000192504	0.00126899	0.00326435	0.00146455	0.000882012	0.00137519	0.000857212	1.67059e-05	0.000513484
AA[C>A]GA	3.19403e-06	2.22305e-05	0.000289646	1.52854e-05	0.000166749	0.000261862	0.000114081	8.39388e-05	0.000234609	0.000199491	2.59852e-05	6.49113e-06
AA[C>A]GC	9.59087e-07	1.06434e-05	0.000120849	1.39896e-07	6.80413e-05	9.9837e-05	0.000198267	1.73102e-05	3.9252e-05	1.83867e-05	6.53578e-07	1.60004e-06
AA[C>A]GG	9.88558e-08	2.3433e-05	0.000204125	2.3058e-05	0.000126685	0.000248663	4.73792e-05	7.93854e-05	8.21498e-05	4.74849e-06	8.47537e-06	1.49257e-05
AA[C>A]GT	2.82814e-05	1.24932e-05	0.000256257	7.14281e-06	0.000127626	0.00046665	0.000182006	0.000105214	0.00028463	0.000133179	2.19269e-05	8.30768e-06
AA[C>A]TA	2.46765e-05	0.000182152	0.00178912	0.000163463	0.000479405	0.00207795	0.000922991	0.000788884	0.000627881	0.000676072	5.85351e-05	0.0002087
AA[C>A]TC	7.92273e-05	0.000182003	0.00144725	2.77759e-05	0.000555038	0.00172941	0.000596145	0.00018703	0.000358049	0.000548757	7.71117e-05	0.000297694
AA[C>A]TG	5.5357e-05	5.1017e-05	0.00147592	0.000110531	0.000664436	0.00167347	0.000709097	0.000628484	0.000340001	0.000741708	0.000218338	0.00014509
AA[C>A]TT	0.000208689	0.000254775	0.00299051	0.000221232	0.00115122	0.0038839	0.00131585	0.000589614	0.00131084	0.00146905	0.000117388	0.000593872
AA[C>G]AA	0.000155008	5.20559e-05	0.000679615	0.000218787	0.000494078	0.00144493	0.00305867	0.000267423	0.000820601	0.00154966	3.37317e-06	0.000729013
AA[C>G]AC	3.32967e-05	4.80596e-05	6.46954e-05	7.38258e-06	0.000119944	0.000299323	0.000703069	0.000340419	0.000156082	0.000244453	1.49014e-05	4.09798e-05
AA[C>G]AG	4.3284e-05	0.000123868	0.000420694	0.000196903	0.000383144	0.00178077	0.00173883	0.000434352	0.000506324	0.000943034	6.50403e-05	0.000532593
AA[C>G]AT	5.78951e-05	3.22732e-05	0.000203454	3.94435e-05	0.000159294	0.000561229	0.00099518	0.000459033	0.000106261	0.000464632	4.62477e-05	0.000284422
AA[C>G]CA	7.42219e-05	1.0061e-05	0.000235875	7.67732e-05	0.00031978	0.000858283	0.00171122	0.000970212	0.000343892	0.00122834	5.70216e-07	0.000356931
AA[C>G]CC	2.81076e-05	5.68249e-05	0.000219631	9.17408e-05	0.000105614	0.000341689	0.000612592	0.000330643	0.0002359	0.000166767	0.000108155	2.5485e-05
AA[C>G]CG	7.64929e-07	1.1696e-05	3.37803e-05	6.62657e-08	3.3304e-06	6.00026e-05	7.74738e-05	8.53256e-05	1.7338e-05	1.91528e-05	8.82355e-06	3.0261e-05
AA[C>G]CT	1.53238e-05	4.3646e-05	0.000228683	7.50029e-05	5.37972e-05	0.000627371	0.000953785	0.000294479	0.000343016	0.000371904	5.83381e-05	0.000119138
AA[C>G]GA	2.37129e-05	3.08424e-05	5.02919e-05	2.30848e-05	5.37347e-05	0.000129171	0.000432178	1.12277e-05	9.35114e-05	0.00013935	2.14349e-05	0.000106787
AA[C>G]GC	1.29715e-06	1.01631e-05	4.01719e-05	7.51628e-07	3.73251e-06	6.03937e-05	0.000151885	2.22294e-05	4.39782e-05	6.66409e-05	2.87725e-06	2.78741e-05
AA[C>G]GG	1.05759e-05	1.72526e-05	1.58327e-05	1.07302e-05	7.6136e-06	0.000106542	8.59739e-05	7.31446e-05	6.39886e-05	2.51462e-05	5.59228e-05	1.13984e-05
AA[C>G]GT	5.69291e-06	2.02861e-05	8.31454e-05	2.84546e-05	1.23511e-05	0.000179322	0.000348847	4.61368e-05	8.17929e-05	0.000141513	1.01621e-05	6.18099e-05
AA[C>G]TA	0.000295511	1.1676e-06	0.000237892	2.73689e-05	0.000332006	0.000811215	0.0031017	0.000572927	8.11869e-05	0.00278047	0.000191919	0.00033827
AA[C>G]TC	0.000163535	1.42101e-05	5.1585e-05	4.81876e-05	0.000176045	0.000379075	0.00155264	0.000533414	0.000283768	0.000927968	0.000146309	0.000190857
AA[C>G]TG	7.96273e-05	0.000118964	0.000129458	6.86733e-05	8.1168e-05	0.000690248	0.00188692	0.000586279	0.000354263	0.0010374	4.40256e-05	0.00038779
AA[C>G]TT	0.000250542	5.06853e-06	0.000244539	0.000172021	0.000181236	0.000883463	0.00270071	0.000706714	9.76236e-05	0.00190979	0.000108081	0.000453384
AA[C>T]AA	0	0.000337327	0.000930508	0.000551663	0.0014683	0.00145187	0.000276391	0.0014287	0.00520487	0.0010355	0.00107576	0.000191988
AA[C>T]AC	9.58718e-06	0.000313607	0.000369099	0.000207819	0.00118457	0.00100087	0.000154869	0.000871123	0.0035914	0.000647524	0.000685669	4.93032e-05
AA[C>T]AG	1.93476e-06	0.000304899	0.000576464	0.000261501	0.000897229	0.00124224	0.000512325	0.0013587	0.00333455	0.000979495	0.000627544	0.000330379
AA[C>T]AT	7.99259e-06	0.000320278	0.00135507	0.000760608	0.00177537	0.00487067	0.00188852	0.00166491	0.00496124	0.00183804	0.00183148	0.000110067
AA[C>T]CA	7.45123e-05	0.000303954	0.00050697	6.05951e-05	0.00105183	0.00123929	5.307e-05	0.00114768	0.00310456	0.00058113	0.00032065	1.17284e-05
AA[C>T]CC	3.34343e-06	0.000233925	0.000563992	0.000171463	0.000913413	0.000908504	0.000465284	0.000512986	0.00217981	0.000532279	0.000484845	6.72658e-05
AA[C>T]CG	2.44384e-06	3.07349e-05	2.36403e-05	9.17738e-06	0.0001256	5.72874e-05	1.70218e-05	8.46676e-05	0.00023641	3.64538e-05	1.67604e-06	5.67078e-05
AA[C>T]CT	2.50091e-05	9.48708e-05	0.000722447	0.000250324	0.00085107	0.00121966	0.000323139	0.000789923	0.00253496	0.000530707	0.000637464	7.65437e-05
AA[C>T]GA	0.00011051	0.000151432	0.00120038	9.04504e-05	0.0105315	0.00121797	2.80818e-05	0.00262858	0.00179582	0.00170815	0.000417463	0.000414764
AA[C>T]GC	1.33158e-05	0.000444878	0.00149795	0.000260411	0.010929	0.00119634	0.00023438	0.00251405	0.001472	0.00175519	0.000976934	0.000277768
AA[C>T]GG	0.000115526	0.000135244	0.00180368	0.000199004	0.00977136	0.00101976	6.25216e-05	0.00294573	0.00165999	0.00131681	0.000697826	0.00032288
AA[C>T]GT	3.19118e-05	0.000145227	0.00163299	0.000276638	0.0085899	0.000842888	0.000428752	0.00214389	0.00164713	0.00141291	0.000634177	0.000627453
AA[C>T]TA	5.96999e-05	0.000151342	0.000385032	0.000170541	0.000631915	0.00165738	0.000535655	0.000620085	0.00290767	0.00062098	0.000481214	0.00024483
AA[C>T]TC	0.000129625	0.000197108	0.000481932	2.13149e-05	0.000482103	0.0013257	0.000911824	0.00064487	0.00292351	0.000590619	0.000839989	7.91928e-05
AA[C>T]TG	5.01698e-05	0.000281129	0.000588007	0.000108495	0.000712967	0.000909737	0.000648913	0.00077081	0.00275287	0.000464961	0.000557895	0.000186315
AA[C>T]TT	7.68621e-05	0.000534089	0.00100995	0.000146	0.0015436	0.00199152	0.00104506	0.000738211	0.00438882	0.000849856	0.000336963	0.000329347
AA[T>A]AA	0.000262889	0.000184447	0.000829015	0.000145602	0.00136679	0.00261561	0.00141102	0.00231086	0.000871105	0.00236868	0.000750043	0.000166037
AA[T>A]AC	4.67503e-05	0.000122689	8.50126e-05	1.45624e-05	0.000529516	0.000883779	0.000318391	0.000874423	0.000380379	0.000571533	0.000299573	2.30629e-05
AA[T>A]AG	1.45826e-05	0.000122119	0.000185726	0.000102538	0.000322363	0.000988349	0.000295078	0.000490115	0.000217773	0.000561052	9.27229e-05	7.43891e-05
AA[T>A]AT	6.50569e-05	0.000246443	0.000574664	0.000101509	0.000770521	0.00132903	0.000878267	0.00202205	0.000365798	0.0016687	0.000331237	5.98972e-05
AA[T>A]CA	0.000238359	0.000267065	0.000758693	0.000135507	0.000566537	0.00150662	0.000532663	0.00207309	0.000585344	0.000375425	0.000161062	0.000157155
AA[T>A]CC	0.000134375	1.68094e-05	0.000405226	0.000103281	0.000303248	0.000705518	0.000468907	0.000882408	0.000530406	0.000219178	8.29935e-05	0.000124524
AA[T>A]CG	1.78657e-05	4.72522e-06	6.80497e-05	6.12819e-06	6.06666e-05	5.74097e-05	4.1119e-05	0.000101315	5.07439e-05	2.43155e-05	1.98267e-05	1.20772e-06
AA[T>A]CT	0.000129277	0.000178263	0.000793195	0.000173585	0.00065912	0.00170596	0.000586402	0.00119923	0.000678917	0.00033989	0.000363413	9.27588e-05
AA[T>A]GA	0.000115689	1.95364e-05	0.000460093	0.000136214	0.000515573	0.00182084	0.000550121	0.000764131	0.000590562	0.000958502	0.000265121	0.000120145
AA[T>A]GC	2.0734e-05	0.000103868	0.000224919	5.12412e-05	0.000277975	0.000646174	0.000473907	0.000449405	0.000234591	0.000347894	5.47914e-05	0.00011277
AA[T>A]GG	9.03873e-05	0.000112384	0.000108114	9.02555e-05	0.000493611	0.00111991	0.000436071	0.00023307	0.000589739	0.000306386	0.000197798	5.22376e-05
AA[T>A]GT	6.90416e-05	9.64429e-05	0.000419569	0.000104831	0.000894535	0.00189877	0.000912286	0.000663209	0.000439391	0.000741085	0.000219199	6.33675e-05
AA[T>A]TA	0.000711764	0.00077098	0.00353393	0.000106065	0.00233024	0.00217166	7.74929e-05	0.00814905	0.0024279	0.00102883	0.000573008	0.000361506
AA[T>A]TC	0.000220433	0.000340249	0.00115219	9.35099e-05	0.000708779	0.00087145	0.000278628	0.00320368	0.000782839	0.000591269	0.000372305	0.000142181
AA[T>A]TG	0.000265193	0.000862414	0.00107504	0.000303604	0.000849193	0.001307	0.000105499	0.00243637	0.000499814	0.000263659	0.000433671	5.34619e-05
AA[T>A]TT	0.000875715	0.00252681	0.00550005	0.00019712	0.00448738	0.00395971	3.33366e-05	0.0181752	0.00407256	0.00150085	0.000420856	0.000807909
AA[T>C]AA	5.1697e-05	0.000932386	0.000659023	0.000603842	0.00117586	0.00188451	0.00262411	0.00346121	0.001754	0.00392366	0.000530889	0.000282446
AA[T>C]AC	8.1588e-05	0.000235016	0.000417841	0.000336838	0.000789679	0.00131086	0.0014984	0.00161785	0.000849135	0.00125578	0.000476276	2.52373e-05
AA[T>C]AG	5.12283e-05	0.000514757	0.000377644	0.000295907	0.00105351	0.00188361	0.00148981	0.00207471	0.00111075	0.00127328	0.000403725	0.000268425
AA[T>C]AT	0.000173209	0.000967568	0.000817344	0.000458961	0.00119298	0.00214379	0.0018043	0.00332963	0.00109916	0.00540754	0.000427404	0.000336391
AA[T>C]CA	0.000223259	0.000837921	0.000252083	0.000908763	0.000223707	0.000828669	0.000860879	0.00167261	0.000723046	0.000342766	0.000318466	6.44939e-05
AA[T>C]CC	8.79249e-05	0.000291644	0.000116492	0.00020607	0.000314966	0.000418823	0.000368865	0.00142193	0.000444803	0.000200004	0.000147372	1.58996e-05
AA[T>C]CG	4.08069e-06	6.36802e-05	4.4961e-05	6.58179e-05	2.48518e-05	3.38098e-05	0.000140398	9.44514e-05	4.79407e-05	5.26093e-05	4.18976e-05	4.22472e-06
AA[T>C]CT	0.000162192	0.000918314	0.000252213	0.000866886	0.000524556	0.00114857	0.00109571	0.000812796	0.000749948	0.00043704	0.000110674	0.00029355
AA[T>C]GA	2.73794e-05	0.000614771	0.000408766	0.000560803	0.000587562	0.00141663	0.00128312	0.0025861	0.000729535	0.000300618	0.000411231	0.000178268
AA[T>C]GC	2.5072e-05	0.00018793	0.000105314	0.000341664	0.00039561	0.000765508	0.000553692	0.000984267	0.000347848	0.000286801	0.000224531	8.47593e-05
AA[T>C]GG	8.67871e-05	0.000393086	0.000268136	0.000466678	0.00034646	0.00133953	0.00120261	0.0012801	0.000575413	0.000416146	0.000303048	0.00021951
AA[T>C]GT	8.90248e-05	0.000433075	0.0003465	0.000531406	0.000651481	0.00134386	0.00139697	0.00138672	0.000631529	0.00116746	8.37405e-05	0.000296782
AA[T>C]TA	0.000316465	0.000920486	0.000270737	0.000483573	0.000511499	0.00166577	0.00187202	0.00171316	0.000917091	0.00106856	0.000173057	0.000336929
AA[T>C]TC	3.15881e-05	0.000277132	0.000206914	0.000253044	0.000373195	0.000828216	0.00140587	0.000794744	0.000563502	0.000523733	0.000214758	0.000187426
AA[T>C]TG	0.000260477	0.000687363	0.000515126	0.000350906	0.00148091	0.00194055	0.00129016	0.00162428	0.000971701	0.000520821	0.000405234	0.000256317
AA[T>C]TT	0.00069784	0.00205908	0.000535974	0.000488009	0.00115997	0.00184082	0.00253611	0.00233519	0.00167215	0.000783509	0.000555116	0.00028067
AA[T>G]AA	0.000503952	0.000339207	0.000484164	0.000841985	7.52419e-05	0.000336087	0.00242467	0.000343651	0.000234873	0.00856534	6.0276e-05	0.000385434
AA[T>G]AC	1.17562e-05	3.03297e-05	3.3559e-05	0.000216104	4.81516e-05	9.81655e-05	0.000503444	0.000309828	9.49584e-05	0.00085654	0.000153054	6.00591e-06
AA[T>G]AG	1.05646e-05	4.40991e-05	0.00019654	0.000362071	0.000151332	0.000509697	0.000557966	0.000175354	0.000367648	0.000949508	2.36692e-05	6.7963e-05
AA[T>G]AT	0.000187544	8.26068e-05	5.94115e-05	0.000119882	6.26297e-05	7.29081e-06	0.00104742	0.000751169	8.28763e-05	0.00317179	0.000104994	0.00010822
AA[T>G]CA	0.000978844	0.000657427	0.000214241	0.00255327	0.000151921	7.62291e-05	0.000307197	0.000384297	0.000378544	0.000205934	0.000302727	1.00055e-05
AA[T>G]CC	0.000171284	2.14768e-05	6.73255e-05	0.000578652	6.7593e-05	0.000222131	0.000184126	0.000199192	4.99905e-05	7.50817e-05	3.78367e-05	8.27536e-07
AA[T>G]CG	4.09218e-05	3.60232e-05	7.86194e-06	0.000130679	3.79245e-06	3.04944e-06	5.10317e-06	2.62353e-05	2.148e-05	3.25209e-05	2.43123e-10	3.31806e-11
AA[T>G]CT	0.000344516	2.82213e-05	3.65251e-05	0.00123821	0.000161112	0.000340186	0.000182184	0.00021759	5.11632e-05	0.000395308	0.000166141	1.02147e-05
AA[T>G]GA	0.000196804	0.000322857	0.000305385	0.00112866	0.000170037	0.000912942	0.000707066	0.00035846	0.00042463	0.000931174	0.000149102	0.000194587
AA[T>G]GC	2.95553e-05	0.000113736	0.000112485	0.000217794	1.34017e-05	0.000460584	0.000373366	0.000174337	0.000107287	0.000211642	8.64877e-05	3.60914e-05
AA[T>G]GG	6.22536e-05	2.48766e-05	9.92656e-05	0.000266276	9.07927e-05	0.000332372	0.000406928	0.000112538	0.0001945	0.000189106	4.34801e-05	4.88282e-05
AA[T>G]GT	0.000119145	0.000121317	0.000178319	0.000218669	0.000106662	0.000550479	0.000820134	0.000295661	0.000311992	0.0007496	0.000285813	0.000133313
AA[T>G]TA	0.00888663	0.00780008	0.000743877	0.0120356	0.000284884	4.99066e-08	0.000456007	0.000664218	0.00122525	0.000494291	0.00084923	0.000212832
AA[T>G]TC	0.00258109	0.00223622	0.000304379	0.0033325	3.81631e-05	7.27592e-05	0.000443515	0.000238148	0.000358433	0.000614944	0.000326487	0.000167879
AA[T>G]TG	0.00338363	0.00277772	0.000317107	0.00502115	9.40706e-05	0.000210861	0.000129346	2.52383e-06	0.000442492	0.000117594	3.59124e-05	0.000116214
AA[T>G]TT	0.0104511	0.0105383	0.00133734	0.0146016	0.000900462	5.59705e-05	0.000551868	8.40372e-05	0.001707	2.87899e-05	0.000887736	0.000432761
AC[C>A]AA	6.45855e-05	5.28161e-05	0.00380837	0.000369071	0.00107801	0.00225721	0.000956733	0.000844227	0.000291934	0.000994343	5.49798e-05	0.000498063
AC[C>A]AC	1.44011e-05	4.90218e-05	0.00124166	0.000232842	0.000432551	0.00138972	0.000699762	0.000490112	0.000313448	0.000608323	0.000279176	0.00027019
AC[C>A]AG	7.28358e-06	8.26989e-05	0.00364394	0.000235806	0.000532839	0.00157511	0.000488355	0.000493072	0.000636121	0.000859799	8.74e-05	0.000425003
AC[C>A]AT	2.12586e-05	0.000175234	0.00194472	0.000197885	0.000444503	0.00236677	0.00105015	0.00124989	0.000394905	0.000917018	0.000304744	0.000217963
AC[C>A]CA	1.89283e-05	0.00029288	0.00149408	0.000220585	0.000449612	0.00220658	0.00168979	0.000973244	0.00075811	0.000787279	0.000411484	0.000253553
AC[C>A]CC	8.07033e-05	8.48972e-05	0.000886341	7.72905e-05	0.000576127	0.00163912	0.000626249	0.000689439	0.00034682	0.000488019	0.000193206	0.000160618
AC[C>A]CG	1.57846e-05	4.8815e-06	0.000256973	1.78743e-05	1.44552e-05	0.00026691	8.15546e-05	0.000104731	0.000133868	6.08346e-05	4.02063e-05	5.27554e-05
AC[C>A]CT	6.3404e-05	8.06859e-05	0.000978242	8.75592e-05	0.000526618	0.00263175	0.000752745	0.000249147	0.000558997	0.000632649	0.000179855	0.000138735
AC[C>A]GA	3.45057e-06	2.53655e-05	0.000342065	1.16404e-05	0.00013965	0.000151462	5.19134e-05	0.000180174	6.86092e-05	0.000162517	7.23682e-05	5.02161e-05
AC[C>A]GC	2.10706e-05	9.04777e-06	0.000149074	1.53443e-05	0.000160697	0.000122329	8.39078e-05	8.81492e-05	1.18968e-05	5.48936e-05	8.7323e-05	2.71893e-05
AC[C>A]GG	1.11317e-08	5.87628e-05	0.000252813	1.22654e-06	0.000126058	0.000120625	0.000143003	2.09391e-05	9.61307e-05	3.46814e-06	8.14043e-05	4.97332e-06
AC[C>A]GT	1.59341e-06	1.10294e-05	0.000174531	1.34523e-05	6.69828e-05	0.0002229	0.000197446	0.000282419	4.60922e-06	4.26594e-05	7.25904e-05	6.47323e-05
AC[C>A]TA	1.19576e-05	8.17749e-05	0.00147539	0.000218679	0.000378925	0.00136043	0.000398912	0.00140947	0.000572138	0.000745366	8.45042e-05	0.000244866
AC[C>A]TC	2.23728e-05	9.91155e-05	0.00180733	0.000118162	1.72163e-05	0.00163047	0.000560727	0.00179078	0.000259595	0.000562693	0.000408616	0.000175265
AC[C>A]TG	2.48377e-05	7.83236e-05	0.00236515	0.000206216	0.000236918	0.00160148	0.000642133	0.00113776	0.000382791	0.000583916	0.000448311	0.000372947
AC[C>A]TT	2.60062e-05	0.000221437	0.00258211	0.000305183	0.000560595	0.00263543	0.00106306	0.00294201	0.000280702	0.000805824	0.000459421	7.17523e-05
AC[C>G]AA	2.97485e-05	8.5898e-05	0.000237176	0.000138228	0.000112768	0.000938844	0.00192828	0.000194807	0.000272496	0.000584397	8.5858e-05	0.000645706
AC[C>G]AC	1.94798e-05	6.55057e-05	0.00010162	5.01084e-05	4.65001e-05	0.000509792	0.000570012	0.00025882	0.000248186	0.000247966	6.03672e-05	0.000133932
AC[C>G]AG	8.47076e-07	4.41218e-05	0.000126435	9.92429e-05	0.000121679	0.000622915	0.00083449	0.000144391	0.000161579	0.000401173	0.000194024	0.000261124
AC[C>G]AT	9.69276e-06	5.35117e-05	0.000160847	4.57954e-05	9.6153e-05	0.000609219	0.000799607	4.81351e-05	6.39737e-05	0.000283674	0.000242733	0.000141279
AC[C>G]CA	4.95717e-05	0.000128034	0.000242401	8.60148e-05	0.00016786	0.000897253	0.00124235	0.000322073	0.000128216	0.000216854	0.000173671	0.000150739
AC[C>G]CC	6.0838e-06	3.10544e-05	0.000108999	9.70155e-05	8.65738e-05	0.000472898	0.00071519	8.77041e-05	0.000144049	0.000131551	0.000128378	1.57432e-06
AC[C>G]CG	2.54956e-06	1.27602e-05	1.48944e-05	8.96114e-06	1.0248e-05	0.000106552	0.00012707	7.70278e-05	8.90746e-05	7.1206e-06	1.72958e-05	3.06532e-05
AC[C>G]CT	4.07843e-05	5.94408e-05	0.000144382	5.16365e-05	0.000134497	0.00068386	0.000765069	0.000122742	0.000276819	5.33675e-05	0.000130613	0.000107397
AC[C>G]GA	1.10565e-05	2.90562e-05	3.56726e-05	8.96157e-06	1.8231e-05	7.85414e-05	0.000275273	6.87784e-06	3.01081e-05	2.24059e-05	1.76619e-05	3.90348e-05
AC[C>G]GC	3.17943e-06	8.96372e-06	1.19905e-05	5.58304e-06	5.42877e-05	0.000105451	0.000144357	3.54567e-06	8.76797e-05	1.30157e-05	5.40208e-06	4.02716e-05
AC[C>G]GG	2.00219e-06	8.83556e-06	9.27694e-06	3.20384e-06	4.69683e-05	3.78557e-05	0.000137597	4.74676e-05	4.22331e-05	5.79767e-06	3.83688e-05	1.73247e-06
AC[C>G]GT	1.82565e-05	6.87351e-06	7.39892e-05	5.87727e-07	3.92795e-05	0.000155082	0.000134677	3.18136e-05	2.88605e-05	5.96736e-05	3.13097e-05	3.74038e-05
AC[C>G]TA	9.30173e-05	2.24957e-05	0.000241439	7.77849e-05	8.67652e-05	0.000662596	0.00148678	0.000372483	0.000120792	0.000648385	0.00029473	0.000187887
AC[C>G]TC	1.22679e-05	6.45382e-05	0.000299096	0.000124403	0.00017373	0.000728186	0.00146201	0.000258397	5.07979e-05	0.000616951	0.000177876	0.000296105
AC[C>G]TG	1.48589e-05	8.32423e-05	0.000135925	7.05798e-05	0.000121559	0.000625851	0.00144473	0.000377407	0.000209744	0.000470904	0.000167475	0.000276029
AC[C>G]TT	2.52893e-05	8.80232e-05	0.000254017	5.80833e-05	0.000178125	0.000799598	0.00137109	0.000220577	0.000407134	0.000680699	0.000163881	0.00044009
AC[C>T]AA	4.61044e-06	0.000213846	0.000405304	0.000256205	0.00066757	0.000811699	0.000229046	0.000920719	0.00304775	0.000596446	0.00112433	0.000240622
AC[C>T]AC	4.45483e-06	0.000180664	0.000503473	0.000250433	0.000747106	0.000760007	0.00038396	0.000426697	0.00339994	0.000800737	0.000982352	6.63304e-05
AC[C>T]AG	4.73269e-05	0.000216757	0.00050711	0.00013931	0.000677385	0.000633709	0.00040987	0.000795932	0.00293186	0.000555184	0.00167146	8.60889e-05
AC[C>T]AT	6.84312e-05	0.000335732	0.000682834	0.000112906	0.000955279	0.00110899	0.000572777	0.00114788	0.0035821	0.000317846	0.00161842	0.000169161
AC[C>T]CA	8.43882e-05	0.000212332	0.00069816	1.87265e-05	0.00104598	0.000780149	0.000562244	0.000904422	0.0034142	0.000389293	0.000679758	1.72098e-05
AC[C>T]CC	0.000142086	9.88388e-05	0.000646766	2.04437e-05	0.000751469	0.000519938	0.000241041	0.000344406	0.00332543	0.00027238	0.000400156	4.81663e-06
AC[C>T]CG	1.44409e-05	2.70672e-05	3.66103e-05	3.16546e-05	9.48705e-05	9.54313e-05	0.000116848	8.75731e-05	0.000786949	9.80855e-05	5.59681e-05	2.65155e-05
AC[C>T]CT	8.66281e-05	0.000262469	0.000492267	9.09475e-07	0.000702819	0.000540885	0.000456456	0.0005522	0.00344249	0.000385439	0.000519424	1.2151e-05
AC[C>T]GA	6.60125e-05	0.000170317	0.000856332	0.000112168	0.00524166	8.36809e-05	0.000519622	0.000724248	0.000739601	0.000409839	0.000279195	0.000119114
AC[C>T]GC	0.000162484	0.000417428	0.00127442	5.42338e-05	0.00750429	0.000208675	0.00113415	0.000696781	0.00110183	0.000489556	0.000754984	4.34785e-05
AC[C>T]GG	2.971e-05	0.000180794	0.00109226	0.000152323	0.00440305	8.74701e-05	0.000296935	0.00105606	0.00121811	0.000625598	0.000233128	0.000212623
AC[C>T]GT	2.24117e-05	0.000343923	0.000651244	6.54601e-05	0.00530885	0.000264823	0.000837845	0.000620153	0.0011956	0.000633401	7.34406e-05	0.000434706
AC[C>T]TA	2.22272e-05	0.000136108	0.00024996	7.68774e-05	0.000615403	0.000848281	0.000507776	0.000358782	0.00167876	0.000582364	0.000572831	0.000141139
AC[C>T]TC	0.000182582	0.000194638	0.000578754	2.40682e-05	0.00115225	0.00155182	0.000726985	0.000742041	0.00297497	0.00038466	0.000608183	0.000321916
AC[C>T]TG	4.59665e-05	0.000267938	0.000645349	0.000134921	0.000882722	0.000937046	0.000612998	0.000706239	0.00265159	0.000400434	0.000683421	0.000114727
AC[C>T]TT	3.77872e-05	0.0001787	0.000815117	0.000174831	0.000977481	0.0017437	0.00100592	0.000539063	0.0025805	0.000557274	0.000426962	0.000364994
AC[T>A]AA	4.62649e-05	0.00015702	9.69372e-05	0.00015557	0.000269883	0.00141927	0.000640018	0.000340132	0.000256709	0.00089948	0.000146882	0.000104392
AC[T>A]AC	1.53293e-05	0.000119501	1.26001e-05	0.000256449	9.15625e-05	0.000607044	0.000285955	0.000265821	0.000292571	0.000544099	6.16231e-05	3.21479e-05
AC[T>A]AG	2.61429e-05	6.14919e-05	3.15979e-05	0.00010929	0.000120437	0.000847938	0.000181832	0.000149367	0.00022704	0.000336364	8.1333e-05	3.13861e-05
AC[T>A]AT	7.80659e-05	0.000150484	9.22253e-05	9.96579e-05	8.27758e-05	0.00147441	0.00070722	0.000194877	0.000477485	0.00110268	0.000109007	0.00014365
AC[T>A]CA	0.00162045	0.00258757	0.000321213	0.00169915	0.000451547	0.00176567	0.000219829	6.16666e-05	0.000430154	0.000949052	2.18876e-05	0.000210162
AC[T>A]CC	0.000841026	0.00103652	0.000238264	0.00109863	0.000302027	0.000984734	0.000598225	8.77596e-05	0.000534391	0.000276585	8.49378e-05	0.000145822
AC[T>A]CG	0.000155044	0.000207477	3.675e-05	9.58282e-05	2.13664e-06	0.000143318	2.38456e-05	3.00307e-06	0.000112814	6.57467e-05	2.75065e-05	2.15089e-07
AC[T>A]CT	0.000335799	0.000605052	0.000501511	0.000876187	0.000316279	0.00218051	0.000855977	0.000188706	0.000502594	0.000623675	4.59112e-05	0.000364837
AC[T>A]GA	0.000236675	0.000442612	0.00023718	0.000590655	0.000302537	0.00147374	0.000529393	6.262e-05	0.00033156	0.00057741	9.55485e-05	0.000106708
AC[T>A]GC	9.34431e-05	0.000340246	0.000158467	0.000474374	0.000180389	0.000999592	0.000321763	0.000279945	9.46556e-05	0.000389789	8.36955e-05	7.18231e-05
AC[T>A]GG	0.000152332	0.000620593	0.000181615	0.000530697	0.000203517	0.00115298	0.000422646	4.21417e-05	0.000271607	0.000807901	9.70657e-05	1.65543e-05
AC[T>A]GT	0.000124726	0.000232652	0.000161011	0.00037814	0.00035159	0.00146977	0.000554532	0.000360982	0.00019591	0.000571509	0.000215998	9.64244e-05
AC[T>A]TA	0.00381227	0.00539854	0.000533543	0.000365035	0.000387346	0.00232606	2.4268e-06	4.38235e-05	0.000377384	0.00287423	0.000204005	0.000261106
AC[T>A]TC	0.00226134	0.00315124	0.000500856	6.41024e-05	3.81526e-05	0.00151654	0.000219464	9.38688e-05	0.000371015	0.00123384	0.000217495	3.89598e-05
AC[T>A]TG	0.00529316	0.00768088	0.000302337	0.00116757	1.05176e-05	0.00196298	1.26514e-05	2.46984e-06	0.000248862	0.00310273	0.000476055	0.000126053
AC[T>A]TT	0.00374544	0.00645574	0.000634762	0.00168179	0.000759367	0.00642101	0.00126722	1.80937e-05	0.000777547	0.00413185	0.000191716	0.000685992
AC[T>C]AA	0.000103823	0.00112433	0.000201976	0.00133116	0.000354612	0.0002609	0.000719545	0.000713975	0.000854426	0.0017891	0.000484701	7.188e-06
AC[T>C]AC	0.000173549	0.0010745	6.99178e-05	0.000924364	0.000200961	0.000170554	0.000358832	0.000590595	0.000529323	0.000682338	2.13117e-05	0.000129189
AC[T>C]AG	5.46387e-05	0.000646787	9.43634e-05	0.00107969	0.000126978	0.000489263	0.00045655	0.000504188	0.000486303	0.000505568	1.31544e-05	0.000149906
AC[T>C]AT	3.50165e-05	0.000791089	0.000127229	0.000716322	0.000365483	0.000715481	0.000692192	0.00102971	0.000286203	0.00250069	0.000228718	0.000161484
AC[T>C]CA	0.00417737	0.0107091	0.000439795	0.00472092	0.000166187	5.29313e-05	0.000807318	0.000520178	0.000492405	2.00928e-06	0.000246638	0.000355834
AC[T>C]CC	0.00140992	0.00378195	0.000194167	0.00252459	0.000163243	0.000311596	0.000579516	0.000500358	0.000314837	3.34614e-06	0.000291919	7.5247e-05
AC[T>C]CG	0.000583867	0.000827982	6.04376e-06	0.000617059	5.95262e-05	0	8.78665e-05	2.57762e-05	6.49752e-05	5.38266e-05	1.0682e-10	1.29007e-06
AC[T>C]CT	0.00113365	0.00328821	0.000289378	0.00325181	0.00046521	0.00103745	0.000985577	0.000300156	0.000484788	0.00027442	0.000327047	9.20494e-05
AC[T>C]GA	0.00139729	0.00444434	0.000212707	0.00329139	0.000424634	0.00016443	0.000130888	0.000882875	0.00101397	0.000164194	0.000207155	0.000136243
AC[T>C]GC	0.000702205	0.00217014	0.000196396	0.0016195	0.000116749	0.000188829	0.000347298	0.000424068	0.000550954	0.000148944	0.000157838	7.99587e-05
AC[T>C]GG	0.00104399	0.00287083	0.000327356	0.00250329	0.000376205	0.000241544	0.00059192	0.000288797	0.00018355	0.000353849	0.000120667	0.000130221
AC[T>C]GT	0.000328623	0.00142507	0.00026048	0.00179262	0.000295108	0.000604308	0.000334103	0.000561289	0.000500362	0.000653114	3.79681e-05	0.000269325
AC[T>C]TA	0.0153798	0.0309782	0.000930187	2.19595e-06	0.000150115	3.10292e-05	0.000388767	0.000172114	0.00179322	0.000979225	0.000190799	0.000759109
AC[T>C]TC	0.00756548	0.0154162	0.000651012	0	9.1974e-05	2.41778e-05	0.00111007	0.000555444	0.000558536	0.000124411	0.000222285	0.000466519
AC[T>C]TG	0.0171953	0.033232	0.00021491	0.00202932	0.000181582	0.000852348	0.000204024	5.72132e-05	0.000546709	0.00357404	0.000382376	0.0011066
AC[T>C]TT	0.0108802	0.0259467	0.00110423	0.00240611	0.000291272	0.000410119	0.00168607	0.00138746	0.00125789	0.000214485	0.00071676	0.000594712
AC[T>G]AA	0.000302225	0.000270291	0.000167062	0.00139799	0.000256739	0.000427231	0.000855955	0.000738561	0.000164789	0.00122709	0.000125606	0.000122115
AC[T>G]AC	0.000148555	8.864e-05	7.51587e-05	0.000312802	7.34843e-05	0.000145062	0.000294683	0.000100083	0.00016907	0.000227068	0.000146444	3.36e-05
AC[T>G]AG	0.000100597	5.47941e-05	5.82149e-05	0.000426612	5.06019e-05	0.000190931	0.000166331	0.00022181	0.000192545	0.000295775	8.4367e-06	3.92472e-05
AC[T>G]AT	0.00010498	3.90654e-05	0.000138934	0.00013559	0.000103384	0.000220215	0.000602539	0.000609277	0.000178735	0.000572557	0.000102889	3.18723e-05
AC[T>G]CA	0.00765922	0.000788297	0.000147126	0.00621916	7.55374e-05	9.49739e-05	0.000408329	0.000334349	0.000387692	0	0.000290709	0.000259646
AC[T>G]CC	0.00162735	3.52437e-05	0.000100402	0.00155647	0.000133156	0.000148511	0.000447474	9.33913e-05	4.08855e-05	5.50742e-06	0.000149541	8.70192e-05
AC[T>G]CG	0.00055135	7.12134e-06	0	0.000428333	8.5283e-06	8.70223e-06	5.65969e-05	1.3633e-06	1.22754e-05	1.81206e-05	3.03603e-05	6.75431e-07
AC[T>G]CT	0.000789962	4.21619e-05	0.000232938	0.0014132	7.76694e-05	0.000397381	0.000383807	0.000224666	6.8439e-05	0.000365095	0.000149025	0.000111459
AC[T>G]GA	0.00241964	0.000735238	0.000379728	0.00350746	3.41101e-05	0.000246737	0.00107382	0.000991395	0.000598166	0.000418228	0.000539782	4.14237e-06
AC[T>G]GC	0.000494588	3.83304e-05	0.000183774	0.000947382	3.68173e-05	0.000334573	0.000597398	0.000228387	0.000200133	0.00017034	6.15314e-05	8.82915e-05
AC[T>G]GG	0.000490758	6.86008e-05	0.000223111	0.000825581	4.9299e-05	0.000415036	0.000218727	0.000339092	0.000318084	3.5187e-05	2.46585e-05	6.68334e-05
AC[T>G]GT	0.000231201	0.000141432	0.000177893	0.000445323	7.23008e-05	0.000637259	0.0007034	0.000888047	0.000158578	0.00015174	0.000271225	8.92846e-06
AC[T>G]TA	0.0976028	0.0386673	0.00242986	0.0195147	0.00213057	2.1515e-05	4.06011e-06	0.000532636	0.0013245	0.00636031	0.00146667	0.00211412
AC[T>G]TC	0.0692209	0.0256955	0.00101061	0.00811812	0.000485289	0	0.00205926	0.000117112	0.000413847	0.000900714	0.000928058	0.00149553
AC[T>G]TG	0.0573828	0.0135589	0.000186803	0.0127523	0.000172886	0.000501193	0.000804684	7.44352e-05	0.000191136	0.00283001	0.000719879	0.00167988
AC[T>G]TT	0.0530165	0.0206009	0.00148734	0.0216504	0.000391901	0.00103082	0.000624332	0.00114556	0.000739918	0.00157629	0.00185767	0.00143025
AG[C>A]AA	0.000126851	0.00044543	0.0139396	0.000225731	0.00128608	0.00144667	0.000917541	0.00040332	0.00167451	0.00089718	0.000250255	0.00099337
AG[C>A]AC	5.78333e-05	5.15402e-05	0.00342077	5.81962e-05	0.000446839	0.000970852	0.000374683	0.000125118	0.000407121	0.000444069	0.000293763	7.90269e-05
AG[C>A]AG	0.000119007	0.000442738	0.0104277	0.000103677	0.000952314	0.000825097	0.000589308	3.1499e-05	0.000833033	0.000307165	0.000831077	0.000209845
AG[C>A]AT	3.8246e-05	0.000166709	0.00533904	0.000168172	0.000723937	0.00132089	0.000511698	0.000400003	0.000298776	0.000614572	0.000352241	0.000221387
AG[C>A]CA	0.000102978	0.00017486	0.00274326	0.00011336	0.000712662	0.00182263	0.000997443	0.000705545	0.000472695	0.000715959	0.00053	0.000111168
AG[C>A]CC	5.41253e-05	7.27805e-05	0.00109558	4.95881e-05	0.000563942	0.00096979	0.000563742	0.000301999	0.000405525	0.000193534	6.42605e-05	0.000107729
AG[C>A]CG	1.16618e-05	4.34441e-06	0.000258155	1.72651e-05	7.95475e-05	0.000141948	6.71492e-05	0.00012853	0.000100535	9.42716e-06	0	2.36232e-05
AG[C>A]CT	6.34878e-05	8.83685e-05	0.00126748	0.000142678	0.00048056	0.00205353	0.000819835	0.00066711	0.000778179	0.000624307	6.2364e-06	0.00024552
AG[C>A]GA	2.00882e-05	7.01141e-05	0.000808202	2.07492e-05	0.00016696	0.000139114	7.09791e-05	3.9554e-05	0.00025537	9.04484e-05	8.43864e-05	4.4595e-05
AG[C>A]GC	9.13365e-06	1.4808e-05	0.0002499	9.35889e-06	0.000131019	0.000121595	9.48596e-06	3.23234e-05	3.89355e-05	1.78274e-05	2.34377e-05	3.89108e-05
AG[C>A]GG	6.35383e-06	2.51723e-05	0.000380428	1.62447e-05	0.000155733	0.000150984	4.30993e-05	0.000198821	0.000141442	4.07575e-06	2.54028e-05	0.000140604
AG[C>A]GT	2.09689e-06	1.92308e-05	0.000262864	8.09705e-06	0.000196019	0.000166195	5.80892e-05	4.66837e-06	4.06101e-05	4.4309e-05	4.78957e-05	8.34994e-06
AG[C>A]TA	4.89746e-05	0.000149401	0.00424616	8.5985e-05	0.000364707	0.00123068	0.000285368	0.000422648	0.000289029	0.000853689	0.000391785	0.000220528
AG[C>A]TC	3.41855e-05	6.65878e-05	0.00295433	6.39711e-05	0.000262707	0.00091187	0.0002583	0.0006837	0.000367676	0.000459917	0.000295462	0.000112305
AG[C>A]TG	2.71724e-05	0.00019286	0.00447589	0.000180436	0.000629595	0.00140339	0.000243013	0.000679301	0.000338855	0.000515743	0.000327003	0.000345598
AG[C>A]TT	1.81609e-05	0.000272512	0.00516848	0.000317033	0.000482463	0.00202047	0.000805479	0.000806037	0.000315011	0.000784886	0.000198745	0.000539162
AG[C>G]AA	9.22946e-05	3.10671e-05	0.000450071	9.76507e-05	6.62428e-05	0.000952673	0.00150185	0.000463997	0.000318601	0.000542228	4.70855e-06	0.000654223
AG[C>G]AC	1.81881e-05	3.27497e-05	3.62532e-05	5.45478e-05	0.000138581	0.000371837	0.00054557	0.000123271	0.00011918	0.000153849	0.000106803	2.61054e-06
AG[C>G]AG	4.26787e-05	4.93324e-05	0.000173245	0.000106517	4.3904e-05	0.000712068	0.000894427	0.000298858	3.09182e-06	0.000238512	6.85841e-05	0.000188492
AG[C>G]AT	1.20589e-06	2.35553e-05	0.000246899	0.00010085	0.000171473	0.0003817	0.000578979	9.65885e-05	8.57328e-05	0.000162906	0.000188811	7.8457e-05
AG[C>G]CA	0.000165998	1.27472e-05	0.000244127	5.22055e-05	6.77962e-05	0.000774136	0.00165018	0.00111813	0.00013368	0.00107121	2.00014e-05	0.000254115
AG[C>G]CC	6.11149e-05	4.1966e-05	4.1015e-05	4.06909e-05	2.73372e-05	0.000321046	0.000723627	0.000386277	0.000352187	0.000370107	2.57457e-05	9.16267e-05
AG[C>G]CG	6.1909e-07	2.87611e-06	1.74749e-05	1.7854e-06	4.37722e-06	3.51204e-05	0.000234428	7.78716e-05	5.11881e-05	6.486e-05	5.62428e-05	1.04609e-05
AG[C>G]CT	6.16209e-05	5.63685e-05	0.000169246	8.8427e-05	2.62389e-05	0.000935544	0.000853056	0.000321526	0.000264383	0.000303652	0.000270626	3.20385e-05
AG[C>G]GA	2.28141e-05	7.10848e-06	2.68407e-05	2.84062e-06	8.71196e-06	0.000106161	0.000233746	4.50282e-05	7.86586e-05	4.6526e-05	9.11364e-05	1.63317e-05
AG[C>G]GC	2.51218e-06	8.19168e-06	1.58016e-05	1.0444e-05	8.15872e-07	4.94556e-05	6.89004e-05	6.27388e-05	3.10435e-05	2.9654e-05	4.0866e-08	8.01136e-08
AG[C>G]GG	5.17321e-06	1.46029e-05	6.19882e-06	2.49259e-07	3.45363e-05	0.000120543	6.2015e-05	7.74711e-06	4.05923e-05	5.53398e-06	1.67184e-05	3.14928e-05
AG[C>G]GT	7.92755e-06	5.20814e-06	1.46675e-05	3.78546e-09	3.88363e-05	8.53905e-05	7.24538e-05	4.09039e-05	5.45712e-05	8.84813e-06	2.98801e-05	1.81216e-05
AG[C>G]TA	3.82749e-05	0.000155684	0.000279878	6.38952e-05	0.000181424	0.000740388	0.00148598	0.000318609	0.000235503	0.000680277	6.62463e-05	0.000513999
AG[C>G]TC	3.94021e-05	3.57352e-05	0.000114137	1.52671e-05	5.47091e-05	0.000453457	0.00101857	0.000340048	0.000221086	0.000554544	0.00018321	4.29723e-05
AG[C>G]TG	7.17102e-05	4.07347e-05	0.000364607	6.24978e-05	0.00013947	0.000742651	0.00126921	0.000377703	0.000221837	0.000515782	7.23277e-05	0.000266791
AG[C>G]TT	4.35293e-05	8.53902e-05	0.000215338	5.46041e-05	8.55426e-05	0.000858118	0.00137332	0.0004944	0.00024762	0.000700168	0.000266856	0.000130989
AG[C>T]AA	3.42069e-05	0.000192983	0.000381353	0.000310419	0.00107903	0.00156693	0.000716849	0.00106843	0.00260826	0.000713665	0.0011344	0.000314152
AG[C>T]AC	2.00733e-05	0.00013778	0.000417113	0.000135021	0.000989745	0.000880842	0.000196694	0.000680113	0.00236649	0.000845105	0.000528421	0.000242303
AG[C>T]AG	3.18756e-05	0.000122289	0.000774016	0.000298789	0.000909902	0.0015326	0.000568298	0.000925174	0.00271645	0.00100666	0.000725781	0.0004226
AG[C>T]AT	0.000137568	1.9265e-05	0.000762827	8.0196e-05	0.00109837	0.00124537	0.000148529	0.00112564	0.00281241	0.000961651	0.000829406	0.000479871
AG[C>T]CA	0.000126466	8.98696e-05	0.000979583	0.000154953	0.00138487	0.00153727	0.000497538	0.00207297	0.00239285	0.000565099	0.000392271	0.000376044
AG[C>T]CC	0.000139996	4.77948e-05	0.000536814	7.86091e-05	0.000889514	0.000921387	0.000637802	0.000812744	0.00174561	0.000494057	0.000308024	6.19435e-05
AG[C>T]CG	1.89561e-05	3.51564e-05	6.97042e-05	3.25078e-05	0.000249461	0.000106555	0.000184068	0.000268011	0.000301974	3.43374e-05	4.59951e-05	0.000123608
AG[C>T]CT	9.21063e-05	0.000113511	0.000887964	0.000255404	0.00130641	0.00155082	0.000391746	0.00129687	0.00197219	0.0006389	0.000802107	3.16106e-05
AG[C>T]GA	0.00013654	0.000334658	0.00161096	0.000124031	0.00874836	0.000767659	0.000681274	0.00266054	0.00212069	0.00110878	0.000434354	0.000508469
AG[C>T]GC	0.000104577	0.000359076	0.0013438	5.33937e-05	0.00602598	0.000482621	0.000431271	0.00195351	0.00161179	0.000547274	0.000646841	0.000190245
AG[C>T]GG	0.000165216	0.00022274	0.00172005	0.000120992	0.00728103	0.00046873	0.000149657	0.00240654	0.00253667	0.00100808	0.000531092	0.000210326
AG[C>T]GT	0.000202294	3.3798e-05	0.00127853	0.0001049	0.00520835	0.000641808	0.000197131	0.00180899	0.000793673	0.000565981	0.00035854	0.000316912
AG[C>T]TA	0.000104969	0.000130547	0.000335071	1.94204e-05	0.000572681	0.000939717	0.000204623	0.00059822	0.00201589	0.000404271	0.000325304	0.000146459
AG[C>T]TC	9.14948e-05	0.000161039	0.000589371	5.01994e-05	0.000963926	0.00110676	0.000684272	0.000980302	0.00140759	0.000379969	0.00030978	0.000100377
AG[C>T]TG	0.000105574	0.000165508	0.000649398	9.6542e-05	0.000875626	0.00112451	0.000798354	0.00109911	0.00261003	0.000254205	0.000503711	0.000358517
AG[C>T]TT	8.66056e-05	0.000309178	0.000640219	5.27919e-05	0.00134895	0.00143725	0.000865274	0.00118466	0.00242985	0.000510326	0.000546789	0.000122269
AG[T>A]AA	2.32235e-05	5.25005e-05	0.000220876	0.000116075	0.000148213	0.00106038	0.000477279	0.000283172	0.000229201	0.000665042	0.000353349	2.54387e-05
AG[T>A]AC	1.46448e-05	7.71827e-05	0.000154289	6.11888e-05	3.65049e-05	0.00046364	0.000145056	0.00015864	3.18572e-05	0.000245635	1.77608e-05	4.6717e-05
AG[T>A]AG	1.4876e-05	6.63323e-05	0.000126234	7.69318e-05	0.000237109	0.000785388	0.0002785	0.000120198	8.85765e-05	0.000325238	9.18772e-05	7.29826e-05
AG[T>A]AT	4.93239e-05	1.79434e-05	0.000257596	4.36215e-05	0.000154689	0.000949626	0.000216923	0.000256696	0.000208932	0.000613482	4.21999e-05	9.93667e-05
AG[T>A]CA	0.000350837	0.000526365	0.000325744	0.000476747	0.000315212	0.000717506	0.000355683	0.000195956	0.000447918	0.000680395	0.000247099	6.89835e-05
AG[T>A]CC	0.000115029	0.000236363	0.000133476	0.000219416	0.000121484	0.000588584	0.000346383	0.000210808	0.000199633	0.000166891	1.93794e-05	7.94921e-05
AG[T>A]CG	6.04532e-06	1.23538e-05	2.66683e-05	2.97649e-05	1.04842e-05	4.45614e-05	1.18074e-05	4.06374e-05	3.67296e-05	4.64523e-05	1.83682e-10	3.60982e-07
AG[T>A]CT	9.53893e-05	0.000230501	0.000284864	0.000320421	0.000317279	0.00128005	0.00043081	0.000371079	0.000358531	0.000239475	9.88411e-05	0.000160358
AG[T>A]GA	4.08761e-05	0.000230499	0.000171837	0.00010323	0.000209213	0.000975313	0.000518029	5.03296e-05	0.000350008	0.000534533	0.000210401	2.26757e-05
AG[T>A]GC	1.49867e-05	0.000104711	2.35207e-05	0.000116468	0.000122544	0.000440669	0.000161004	0.000374289	0.000129874	0.00023773	4.91133e-05	1.02314e-05
AG[T>A]GG	4.49625e-05	0.000193622	0.000105962	0.000175664	0.000190634	0.000811964	0.000289759	0.000211551	0.000182223	0.000319666	2.85774e-05	8.18654e-05
AG[T>A]GT	3.91352e-05	7.74485e-05	6.25534e-05	4.12595e-05	6.80477e-05	0.000831013	0.000342588	0.000390772	0.000290163	0.000375115	0.00010046	8.6264e-06
AG[T>A]TA	0.000464749	0.000888969	0.000393434	0.000164935	0.000186525	0.00134266	0.000200782	0.000265747	0.000273836	0.000559791	0.000255353	6.66385e-05
AG[T>A]TC	0.000182601	0.000380989	0.000178899	0.00014438	0.000119672	0.000652408	0.000240645	0.000319925	0.000403517	0.000406621	0.000107357	1.22723e-05
AG[T>A]TG	0.000611361	0.0012508	0.000204814	0.000294078	0.000118496	0.000861288	8.71915e-05	0.000266507	0.000119328	0.00051635	6.43276e-05	0.000189776
AG[T>A]TT	0.000644659	0.00149663	0.000699576	0.000643477	0.000477825	0.0031296	0.000699871	0.00033047	0.000496846	0.00116439	0.000173119	0.000417777
AG[T>C]AA	7.26551e-05	0.000379438	0.000143044	0.000401154	0.000618635	0.000933061	0.000562097	0.00176256	0.000545619	0.00073942	0.000250782	0.000141749
AG[T>C]AC	2.66029e-05	0.000163773	0.000122443	0.000222951	0.000361933	0.0002544	0.000368695	0.00128275	0.000536874	6.00955e-05	4.24648e-05	9.25389e-05
AG[T>C]AG	6.16817e-06	0.00028622	0.000338043	0.00043385	0.000514462	0.00100637	0.000764133	0.00105555	0.000541743	0.000319696	0.000209892	0.000103569
AG[T>C]AT	3.71809e-05	0.000364743	0.000426522	0.000188684	0.000616849	0.000944736	0.000708956	0.00192147	0.000405633	0.000666347	0.000453304	7.30189e-05
AG[T>C]CA	0.00067543	0.00200645	0.000301226	0.00125897	0.000361354	0.000313247	0.000607414	0.00129316	0.000757058	3.80386e-05	4.98854e-05	0.000296036
AG[T>C]CC	0.000213677	0.000491041	0.000250691	0.000367832	0.000281205	0.000346958	0.000432656	0.00114486	0.000335156	5.52653e-06	0.000157075	0.000124402
AG[T>C]CG	2.77764e-05	8.56047e-05	6.71254e-05	5.54356e-05	3.72259e-06	2.25179e-05	3.09861e-06	0.000128141	3.04423e-05	3.29343e-05	5.46235e-05	1.54056e-05
AG[T>C]CT	0.000307484	0.0008806	0.00028451	0.00103855	0.000316213	0.000872897	0.000588864	0.00107294	0.000842009	0.00029592	8.04489e-05	0.000214171
AG[T>C]GA	0.000244252	0.00122035	0.000343484	0.0010773	0.000504864	0.000420604	0.000627732	0.00142906	0.000336898	5.09326e-05	0.000166244	9.37725e-05
AG[T>C]GC	9.97161e-05	0.000499872	7.27553e-05	0.000443244	0.000236815	0.000260616	0.000450686	0.000645032	0.000182423	0.00013374	7.79171e-05	0.000109796
AG[T>C]GG	0.000167548	0.000752259	0.000241621	0.000920666	0.000332565	0.000345101	0.000656078	0.000938186	0.000247482	0.000126236	0.000146673	8.41555e-05
AG[T>C]GT	8.14758e-05	0.000373679	0.0002234	0.000486201	0.000334348	0.000374237	0.000564243	0.00085727	0.000450674	4.41648e-05	0.000189795	0.000103505
AG[T>C]TA	0.000594228	0.00203304	0.000485239	0.00019441	0.000355409	0.000604886	0.000402858	0.00110416	0.000213739	0.0002201	0.000246109	5.13232e-05
AG[T>C]TC	0.000179461	0.000625518	0.000258018	0.000160943	0.000426512	0.000537575	0.000598203	0.00124817	0.000451459	0.000379863	0.000100701	1.32683e-05
AG[T>C]TG	0.000658464	0.00196912	0.000293664	0.000372332	0.000389665	0.000818352	0.00090589	0.00149372	0.000194975	0.000164305	7.91073e-05	0.000194269
AG[T>C]TT	0.00100478	0.00306907	0.000427787	0.000903541	0.000739679	0.00155145	0.0012878	0.00205693	0.00079967	0.00021271	0.000310909	0.00021084
AG[T>G]AA	6.26914e-05	4.27519e-05	6.36955e-05	0.000467491	0.000142894	0.000502124	0.000940095	0.000166785	0.000131536	0.000792117	6.33362e-05	8.40546e-05
AG[T>G]AC	8.42973e-06	1.89653e-05	6.98135e-05	9.28013e-05	3.13808e-05	0.000243436	9.90407e-05	6.96992e-05	5.04623e-05	0.000169908	0.000100671	4.98683e-06
AG[T>G]AG	1.5079e-05	2.01062e-05	0.000165738	0.000238396	4.00568e-05	0.000391177	0.000346216	6.209e-05	3.59978e-05	0.000211642	0.000166701	5.24797e-05
AG[T>G]AT	3.35152e-05	5.29086e-05	7.41797e-05	3.39993e-05	8.17293e-05	0.000230475	0.000315064	0.000182227	3.19933e-05	0.000349607	6.70696e-05	2.8454e-05
AG[T>G]CA	0.00155648	0.000343326	9.36608e-05	0.00171645	4.83642e-05	0.000155935	0.000405444	0.00011498	0.000106487	0.000117083	4.86673e-05	0.000185609
AG[T>G]CC	0.000328598	0.000114563	2.17196e-06	0.00036289	1.92928e-05	0.000129655	0.000312769	0.000175203	2.53153e-05	6.47078e-06	3.16593e-05	1.82477e-05
AG[T>G]CG	5.53579e-05	3.09212e-06	6.38671e-07	9.16251e-05	1.97134e-08	3.08288e-05	2.00695e-05	1.07565e-05	8.58244e-07	0	1.1213e-10	2.17621e-07
AG[T>G]CT	0.000289269	6.35178e-05	0.000137834	0.000442891	3.7365e-05	0.000125615	0.00043408	0.000148255	0.000238743	1.13445e-05	3.38402e-05	1.69669e-05
AG[T>G]GA	0.000571957	0.000184268	5.97587e-05	0.000927706	0.000134782	0.000704989	0.000694592	4.88976e-05	0.000231974	0.00029263	2.02228e-05	0.000223309
AG[T>G]GC	3.34002e-05	5.89032e-05	0.000135219	0.000263825	6.45295e-05	0.00027768	0.000433449	0.000174442	3.09157e-05	0.000185673	3.60358e-05	9.11277e-05
AG[T>G]GG	0.000105176	0.000114434	3.64269e-06	0.000179155	7.55188e-05	0.000379454	0.000439436	0.000184068	8.94575e-05	0.000172124	2.07967e-05	6.84232e-05
AG[T>G]GT	5.6968e-05	8.21025e-05	0.000144506	0.00015195	2.22223e-05	0.000540079	0.000409345	0.000192187	0.000289745	0.000100216	5.13175e-05	9.32583e-05
AG[T>G]TA	0.0154553	0.00868447	4.1191e-05	0.00700218	3.67566e-05	0.000552044	0.000205697	0.000152908	0.00072404	0.000315785	0.000487666	0.000478502
AG[T>G]TC	0.00692067	0.00389192	8.77982e-06	0.0036486	0.000201005	7.38805e-05	0.000781345	1.84969e-05	3.79053e-05	2.60931e-06	0.000304826	0.000205347
AG[T>G]TG	0.0082995	0.00416392	1.59419e-05	0.00406666	4.19621e-07	0.000515672	0.000262268	1.83327e-05	2.00519e-05	0.000223163	0.000641216	0.000229064
AG[T>G]TT	0.0103287	0.00630384	0.000894225	0.00777563	0.000314588	0.000785137	0.00130503	2.19446e-05	8.79721e-05	6.40099e-05	0.00080403	0.000511556
AT[C>A]AA	0.000295674	0.000124364	0.00841564	1.50312e-05	0.0011739	0.00159848	0.00120064	0.00186057	0.00080031	0.00164819	0.00103169	0.000740471
AT[C>A]AC	2.77222e-05	0.000182153	0.00315717	0.000146476	0.000561654	0.00111143	0.000681878	0.00100174	0.000156453	0.000751454	7.22851e-05	0.00097596
AT[C>A]AG	1.38398e-05	0.000232505	0.00548875	6.93766e-05	0.000731709	0.000873759	0.000944497	0.000535508	0.000797228	0.000483583	0.000252599	0.00150365
AT[C>A]AT	0.000223037	0.000133886	0.0074945	0.000117903	0.00172325	0.00142255	0.00124842	0.00283297	0.00124531	0.00176754	0.000710514	0.00213851
AT[C>A]CA	0.000103245	0.000145704	0.00430845	0.000116188	0.000839627	0.00192311	0.00118669	0.000883663	0.000775976	0.000760901	0.000713175	0.000508231
AT[C>A]CC	6.90977e-05	8.72396e-05	0.0030025	0.000119818	0.000524153	0.00118444	0.00122464	0.00057636	0.000794662	0.000519097	0.000148499	0.000605675
AT[C>A]CG	9.24279e-08	1.99979e-05	0.00054921	1.00445e-07	0.000109215	0.000103375	6.73506e-05	1.90532e-05	7.02856e-05	1.449e-05	1.54095e-05	0.000149189
AT[C>A]CT	7.08946e-05	0.000182947	0.00316592	0.000164314	0.000878897	0.00191261	0.00112072	0.000782982	0.000870767	0.000817169	0.000297109	0.000946166
AT[C>A]GA	6.23084e-07	6.56228e-05	0.00110716	1.81633e-05	0.000374663	0.000146621	0.000101821	0.000201978	0.000278382	0.000153441	0.000185399	7.64115e-05
AT[C>A]GC	7.41248e-07	5.3953e-05	0.000433199	3.64391e-07	0.000183134	0.000215331	6.85982e-06	0.000174389	0.000150022	8.72255e-05	1.00295e-05	0.000109139
AT[C>A]GG	6.14741e-06	5.57038e-05	0.000719719	1.42429e-06	4.84089e-05	9.99586e-05	4.83552e-05	0.000120459	0.000149964	1.45424e-05	8.25004e-06	0.000207702
AT[C>A]GT	1.8874e-05	1.50237e-05	0.000681492	4.98188e-06	0.000261275	7.65986e-05	0.000205998	0.000109572	7.67724e-05	2.80266e-05	6.63448e-05	0.000358402
AT[C>A]TA	0.000126887	9.20629e-05	0.00693701	0.000230692	0.000987879	0.00144146	0.000338574	0.00210474	0.00102993	0.00143055	0.00042549	0.0009318
AT[C>A]TC	7.347e-05	0.000267353	0.00707299	0.000189434	0.00132614	0.00154198	0.000450842	0.00305279	0.000536482	0.00106754	0.000716199	0.000754241
AT[C>A]TG	0.000101713	0.000358531	0.00878502	0.000122143	0.000842027	0.00160128	0.000708398	0.00155536	0.000766594	0.000718439	0.00117496	0.00158946
AT[C>A]TT	0.000428838	0.000535877	0.0126386	0.000184327	0.00180631	0.00297726	0.00128127	0.00561088	0.000649268	0.00169227	0.000724974	0.00325968
AT[C>G]AA	0.000505608	0.000197655	0.000860067	2.2633e-05	3.31519e-05	1.58588e-06	0.00912289	6.37594e-05	6.6354e-05	0.0014932	0.00629681	0.0190305
AT[C>G]AC	0.000137433	2.55925e-05	0.000139113	4.80949e-05	7.15572e-05	6.30579e-05	0.00191916	0.000162297	3.96525e-05	0.000359358	0.000788023	0.00377853
AT[C>G]AG	0.000176041	0.000113074	0.000124613	3.59269e-05	9.51616e-05	0.000244042	0.00255149	0.000363655	0.000108816	0.000402322	0.00103854	0.011006
AT[C>G]AT	0.000156964	8.35796e-05	0.000181009	1.25201e-05	4.6104e-05	3.54668e-05	0.00298902	0.000151431	0.000272347	0.000407436	0.00104003	0.00785205
AT[C>G]CA	0.000160233	5.97851e-05	0.000405329	5.3996e-05	1.3666e-05	0.0004797	0.00407234	0.000125877	0.000281529	0.000837101	0.00183866	0.0026849
AT[C>G]CC	8.82999e-05	6.94353e-06	0.000144427	4.00552e-05	6.06459e-05	0.00053177	0.00134458	0.00016039	0.000392148	0.000179338	0.000268131	0.000945057
AT[C>G]CG	2.28608e-06	1.55789e-05	3.48751e-05	1.16225e-06	4.99813e-06	3.84693e-05	0.000215578	1.98989e-06	3.16657e-05	7.21855e-05	5.07427e-05	0.00019628
AT[C>G]CT	0.000125103	6.48723e-05	0.000251942	4.53812e-05	2.34461e-05	0.000611041	0.00269992	0.000348019	0.000189555	0.000312344	0.000763692	0.00183039
AT[C>G]GA	1.20483e-05	1.34352e-05	6.01511e-05	1.44194e-06	1.5674e-05	4.98491e-05	0.000462824	5.36868e-06	3.71487e-05	0.000126207	0.000147005	0.00115129
AT[C>G]GC	3.64241e-06	3.88691e-06	1.27889e-05	2.32825e-05	1.33554e-06	4.17751e-05	0.000242931	3.62754e-05	5.0269e-05	1.85984e-05	9.28823e-05	0.000442327
AT[C>G]GG	3.08324e-06	9.32952e-06	2.53743e-06	2.59291e-06	2.66874e-05	8.15957e-06	0.000145611	2.7461e-05	2.9643e-05	1.2451e-05	3.04785e-05	0.000388599
AT[C>G]GT	9.16237e-06	9.88435e-06	2.36296e-05	2.02354e-05	1.56914e-06	4.32152e-05	0.000270313	0.000103003	3.20669e-05	6.4095e-05	4.08319e-05	0.000551054
AT[C>G]TA	0.000441645	5.36675e-05	0.000649436	6.09064e-06	0.000502399	5.67022e-05	0.00734264	0.000282833	0.000219789	0.00275694	0.00370003	0.010209
AT[C>G]TC	0.00030391	1.63427e-05	0.000672131	1.75385e-05	0.000142669	0.000265356	0.00485183	0.000306366	6.56237e-05	0.00119736	0.00245782	0.00649442
AT[C>G]TG	0.000247916	1.17932e-05	0.000308084	5.20968e-05	0.000211478	0.000354889	0.00470838	0.000391928	0.000237606	0.000922086	0.00220356	0.00908739
AT[C>G]TT	0.000400644	8.15086e-05	0.0010313	2.36161e-05	0.000196195	2.34176e-05	0.00901686	0.000184299	0.000338005	0.00217385	0.00384528	0.0123069
AT[C>T]AA	5.6535e-05	0.00042925	0.000148164	0.00029919	0.000632358	0.000444445	0.00282868	0.000980268	0.00264111	0.000535205	0.0240639	0.00366957
AT[C>T]AC	0.000138523	0.000230155	0.000675062	0.000139471	0.000896856	0.000123042	0.00267113	0.000675717	0.00228018	0.000481698	0.012644	0.00420624
AT[C>T]AG	6.26914e-05	0.000311572	0.000553476	0.000233007	0.000728832	0.000863297	0.0018963	0.00028328	0.00178886	0.00072072	0.0182598	0.00742071
AT[C>T]AT	0.000159013	0.000365937	0.000721955	0.000277307	0.00116933	0.000814763	0.00382645	0.000931833	0.00227574	0.000384013	0.0238414	0.00767069
AT[C>T]CA	0.000100847	0.000313344	0.000455238	0.000161382	0.00112545	0.000154307	0.00237165	0.000707634	0.00373963	0.000713574	0.00833649	0.000471063
AT[C>T]CC	0.000165752	0.000277205	0.000788146	9.68244e-05	0.00111671	0.0004762	0.0018776	0.000667833	0.00290435	0.00044476	0.00504518	0.000619664
AT[C>T]CG	2.18067e-05	5.14543e-05	7.97386e-05	4.47943e-06	0.000139847	4.8832e-05	0.00032678	4.42248e-05	0.000223764	1.45547e-05	0.00123666	0.000271809
AT[C>T]CT	7.10854e-05	0.000466242	0.000742542	0.000206525	0.000967491	0.000494919	0.00285812	0.000785577	0.00332571	0.000467134	0.00899899	0.000343164
AT[C>T]GA	3.87582e-05	0.000274072	0.000683268	1.45638e-05	0.00399497	0.000227429	0.000488597	0.000873061	0.000802545	0.000258335	0.00141128	0.000648358
AT[C>T]GC	8.71882e-05	0.000440276	0.00150231	7.61116e-05	0.00481701	0.000397025	0.000542276	0.00145613	0.00129658	0.00059581	0.00184174	0.00103538
AT[C>T]GG	3.79575e-05	0.000240175	0.000911347	4.64606e-06	0.00348074	0.000374623	7.07524e-05	0.000993061	0.000568223	0.000291871	0.0014599	0.000894263
AT[C>T]GT	6.8903e-05	0.000128664	0.00113056	7.80865e-05	0.00362785	0.000308109	0.000273728	0.00107375	0.00100031	0.00065982	0.00247649	0.00114518
AT[C>T]TA	0.000153877	0.000400752	0.000576548	9.93198e-05	0.000747246	0.000306324	0.00143392	0.000195512	0.00241986	0.000283943	0.00993781	0.00150019
AT[C>T]TC	0.000216193	0.000526131	0.000725667	0.000120686	0.00116632	0.000331794	0.00262649	0.000842663	0.00282283	0.000313803	0.0103134	0.00142687
AT[C>T]TG	0.000100593	0.000606797	0.000838525	8.68689e-05	0.000960634	0.000463239	0.00194462	0.000238791	0.00213001	0.000528247	0.0129415	0.00339289
AT[C>T]TT	0.000178849	0.000411285	0.00106483	0.000259982	0.00145153	0.000126229	0.00310344	0.000805638	0.0038604	5.21199e-05	0.0169363	0.00163238
AT[T>A]AA	0.000111451	7.94062e-05	0.000238018	0.000104079	0.000668207	0.00145769	0.000924736	0.000840167	0.000310599	0.00151222	4.93924e-05	2.2453e-05
AT[T>A]AC	6.28114e-05	0.000110629	9.7439e-05	2.97094e-05	0.000248418	0.000715562	0.000234374	0.000276175	0.000194925	0.000660009	0.000117657	4.87304e-05
AT[T>A]AG	1.01791e-05	7.30301e-05	0.000130075	0.000101632	0.000190786	0.000665588	0.000421928	0.000207396	0.000153386	0.000521323	0.000157274	6.11335e-05
AT[T>A]AT	0.000170672	7.6803e-05	0.000341968	7.97192e-05	0.000333758	0.00153003	0.000694892	0.000733497	0.000298235	0.00205333	0.000129261	0.000195869
AT[T>A]CA	3.24295e-05	0.000443831	0.000292783	0.000565229	0.000215934	0.00119487	0.000748107	0.000326975	0.000170385	0.000740788	0.000142563	4.3403e-05
AT[T>A]CC	7.69652e-05	3.88395e-05	0.000224034	0.000234431	0.000212611	0.000757373	0.000417395	0.00035596	9.16202e-05	0.000344903	0.000139944	4.38676e-05
AT[T>A]CG	9.85328e-06	1.38789e-05	1.47511e-06	1.33097e-05	2.5791e-06	9.31335e-05	5.12032e-05	3.66692e-05	4.42884e-06	3.8774e-05	4.28403e-05	0
AT[T>A]CT	3.55193e-05	0.000265586	0.000339705	0.00052692	0.000370596	0.00177988	0.000573809	0.00034872	0.000228686	0.000860266	5.23041e-05	0.000298234
AT[T>A]GA	1.76503e-05	8.86968e-05	0.000192204	0.00016893	4.45253e-05	0.000569557	0.000570385	0.000520573	0.000311498	0.000450627	1.33751e-05	9.40319e-05
AT[T>A]GC	6.76513e-06	5.96695e-06	3.92348e-05	0.000108797	0.000100147	0.000463369	8.57325e-05	0.000340433	0.000139545	0.000474425	0.00017031	1.07119e-05
AT[T>A]GG	2.68364e-05	0.000171874	6.25558e-05	7.16324e-05	4.21892e-05	0.00061805	0.000186588	0.000353446	7.09782e-05	0.000248813	3.02416e-05	5.22028e-05
AT[T>A]GT	4.57548e-05	9.74268e-05	9.16499e-05	6.71093e-05	0.000262122	0.000834056	0.00033599	0.000423872	0.000287747	0.000636943	0.000105533	4.73696e-05
AT[T>A]TA	0.000515528	0.00145063	0.000402558	0.00121398	0.000567478	0.00225272	0.000486876	0.00052038	0.000460285	0.00237619	0.000527926	0.000184539
AT[T>A]TC	0.000200406	0.000591	0.000178263	0.000433553	0.000354123	0.00131137	0.000449427	0.000518096	0.000229871	0.00113047	0.000359157	3.60196e-05
AT[T>A]TG	0.000670084	0.00157688	0.000270917	0.00133671	0.000425797	0.00135863	9.90001e-05	0.000211922	0.000567594	0.00132129	0.000277686	0.000147262
AT[T>A]TT	0.00126149	0.00448972	0.00162516	0.00366199	0.00188207	0.00449516	0.00190707	0.00225016	0.00212205	0.00330046	0.000572534	0.000553745
AT[T>C]AA	3.23164e-05	0.000619179	0.000549368	0.000379065	0.000457809	0.000335202	0.000826128	0.00158028	0.000160029	0.0031603	0.000266601	0.000138358
AT[T>C]AC	2.24004e-05	0.000247403	0.000263617	0.000230881	0.000390374	0.000480425	0.000277193	0.00132067	0.000395227	0.00142962	0.000106097	6.98856e-05
AT[T>C]AG	1.58965e-06	0.000250768	0.000340096	0.000464292	0.000396202	0.000593017	0.000620339	0.000674227	0.000264293	0.0010786	0.000163711	0.000128084
AT[T>C]AT	0.000180867	0.000799708	0.00100234	0.000316848	0.000533278	0.000163271	0.00162577	0.00185293	0.000171425	0.00898245	0.000374094	4.99679e-05
AT[T>C]CA	0.000228196	0.00129638	0.000194364	0.00119742	0.000469595	0.000277382	0.000325814	0.00135664	0.000568428	0.000188315	0.000195864	0.000168765
AT[T>C]CC	0.000142795	0.000279288	0.000273184	0.000347084	0.000215293	0.000203391	0.000430869	0.00107615	0.000472769	0.000316835	0.000122367	7.57408e-05
AT[T>C]CG	1.91334e-05	5.068e-05	2.47492e-06	0.000117498	3.50548e-05	5.00757e-05	1.97129e-06	9.45686e-05	2.59636e-05	1.60529e-07	5.74073e-06	3.36614e-07
AT[T>C]CT	4.39338e-05	0.000769736	0.000254375	0.00162953	0.000326396	0.00058739	0.000673214	0.000834257	0.000520488	0.00103751	0.000320421	4.60781e-05
AT[T>C]GA	1.94451e-05	0.000639934	0.000254584	0.000568872	0.000288119	0.000280893	2.74828e-05	0.00142686	0.000488933	0.000513519	6.45776e-05	2.79229e-05
AT[T>C]GC	6.85576e-06	0.000248608	0.000195672	0.000296818	0.000271415	0.000202128	0.000151318	0.00053351	0.000107822	0.000233958	0.000110359	1.86879e-06
AT[T>C]GG	3.45539e-05	0.00047488	9.61119e-05	0.000450537	0.000220786	0.000160443	0.000132847	0.000711309	0.000432669	0.000248168	2.72983e-06	3.79125e-05
AT[T>C]GT	8.41072e-05	0.000437763	0.000294557	0.000422318	0.000232471	0.000192559	0.000339772	0.000576526	0.000393376	0.00105285	9.64028e-05	4.33334e-05
AT[T>C]TA	0.000418026	0.00149588	0.000321112	0.000654862	0.000245911	0.000211659	0.000605004	0.00125632	0.000545847	0.000349356	0.000138932	2.68638e-05
AT[T>C]TC	9.21182e-05	0.000361523	0.000216425	0.000158099	0.000224394	0.000235159	0.000712966	0.00111265	0.000241662	0.000102266	5.55517e-05	8.85089e-05
AT[T>C]TG	0.000187102	0.00151073	0.000242924	0.000660156	0.000578673	0.000334763	0.00081667	0.00134962	0.000464771	0.000204936	0.000341588	4.83901e-05
AT[T>C]TT	0.000758357	0.00378059	0.000173256	0.00184392	0.000700502	0.000386649	0.0015023	0.00189828	0.00117809	0.000804128	0.000329016	0.000129195
AT[T>G]AA	0.000395682	0.0002006	0.000394244	0.000823499	0.000106195	0.000239739	0.00215954	0.000775291	0.000475196	0.00682803	0.000134128	0.000241582
AT[T>G]AC	6.19077e-05	6.1521e-05	3.11084e-05	0.000125872	0.000156156	6.25268e-05	0.000769789	0.000562524	0.000191063	0.00134804	5.22748e-05	4.45103e-05
AT[T>G]AG	6.96097e-05	4.94875e-05	6.68684e-06	0.00029976	0.000188773	0.000191204	0.000758465	0.000232922	0.000275966	0.000925453	6.7238e-05	6.24071e-05
AT[T>G]AT	0.000381226	6.00793e-05	0.000300808	0.000102411	0.000166304	4.5236e-38	0.00179143	0.0005302	0.000241825	0.00500922	3.09567e-05	0.000133778
AT[T>G]CA	0.000707946	0.00045551	0.000272533	0.00308501	6.76215e-05	0.000323349	0.000664689	0.000425819	0.000464047	0.00067727	0.000290153	1.87761e-05
AT[T>G]CC	0.000172601	0.000145976	5.19279e-05	0.000552787	0.000127406	0.000105022	0.000293418	7.33679e-05	0.000198574	0.000590851	8.59607e-05	6.32415e-05
AT[T>G]CG	3.06483e-05	2.50803e-07	1.97953e-06	0.000159694	2.39262e-07	4.3297e-06	4.6198e-05	7.46892e-06	9.15313e-06	0.000134842	3.12258e-05	1.78149e-06
AT[T>G]CT	0.000201221	8.44116e-05	3.2208e-05	0.00132035	0.000151214	0.000235749	0.000900788	0.000344998	0.000137537	0.00112117	5.44927e-05	5.63602e-05
AT[T>G]GA	0.000255885	0.000328416	0.000480531	0.00138251	0.000102738	0.00032622	0.000740396	0.000439855	0.000164995	0.00102175	0.000282971	1.25656e-05
AT[T>G]GC	8.53932e-05	4.65244e-05	6.73868e-05	0.000229707	0.000128581	0.000367825	0.000313186	0.000143833	0.000137426	0.000447673	4.71348e-07	7.61912e-05
AT[T>G]GG	4.75358e-05	0.000138966	0.000117982	0.000336248	6.76236e-05	0.000336834	0.000275754	0.00011157	0.0001172	0.000263399	4.96453e-05	2.11889e-05
AT[T>G]GT	0.000131441	5.79766e-05	0.000181703	0.000322462	4.34361e-05	0.000514047	0.000651179	0.000428774	0.000108816	0.000770141	0.000226744	3.77549e-05
AT[T>G]TA	0.00776032	0.00697056	0.00120538	0.0160573	0.00078991	0.00033348	0.000982058	0.00163792	0.00247629	0.00286179	0.00167906	0.000117801
AT[T>G]TC	0.00345346	0.00325793	0.000701831	0.00761242	4.87211e-06	0.00019602	0.000608772	0.000260893	0.00127445	0.0021749	0.000172139	0.000294398
AT[T>G]TG	0.00429599	0.00311894	0.000785688	0.00961891	0.000117878	0.000130721	0.000283755	0.000199925	0.0005033	0.000943444	0.000875338	0.000273311
AT[T>G]TT	0.0108908	0.0104718	0.00247587	0.0248871	0.000480279	0.000320157	0.00160285	0.00107844	0.00389786	0.00209599	0.00207889	0.0003788
CA[C>A]AA	4.4863e-05	0.000373527	0.00354571	0.000271553	0.000923995	0.00300435	0.00179213	0.000793238	0.000672179	0.000891223	0.000547736	0.000295195
CA[C>A]AC	4.79224e-05	6.54026e-05	0.00095323	8.61628e-05	0.000493719	0.00167223	0.00102889	0.000407623	0.000436908	0.000653909	0.00018389	0.000106811
CA[C>A]AG	4.53747e-05	0.000169942	0.00231688	0.000121034	0.000536648	0.00191904	0.00102433	0.000486195	0.000329692	0.00062243	0.000391738	0.000240278
CA[C>A]AT	1.94885e-05	0.000206677	0.0013957	8.96238e-05	0.00045752	0.00159339	0.00103636	0.000600677	0.000671506	0.000900598	0.000314955	0.000117475
CA[C>A]CA	9.51992e-05	0.00018469	0.00101818	7.92906e-05	0.000575804	0.00268088	0.00169957	0.000580842	0.000991388	0.00137492	0.000436123	0.000219672
CA[C>A]CC	5.92513e-05	0.000159604	0.000574216	6.0682e-06	0.000769615	0.00165562	0.000729803	0.000277082	0.000678926	0.000504448	0.000231875	0.000130218
CA[C>A]CG	1.05634e-05	4.69668e-06	0.000224808	4.84604e-06	2.08886e-05	0.000278617	0.00011522	4.18866e-05	0.000124788	0.000232109	0.000112759	1.08613e-05
CA[C>A]CT	5.5141e-05	0.000108841	0.000793878	0.000115634	0.000674801	0.00283726	0.00118364	0.000520509	0.00107305	0.000896864	0.000183567	0.000215894
CA[C>A]GA	8.38926e-06	3.57382e-05	0.000109412	1.27929e-05	0.000112028	0.000246783	0.000208765	9.47423e-05	0.00017003	0.000139626	1.43656e-05	5.77188e-06
CA[C>A]GC	1.44025e-06	4.0613e-05	8.2447e-05	3.82712e-06	0.000196251	0.000214319	0.000248559	9.14028e-05	0.000178536	2.943e-05	3.98014e-05	3.65207e-12
CA[C>A]GG	1.92739e-06	7.49289e-05	0.00010755	2.94162e-05	0.000147227	0.00030762	0.000162391	3.12121e-05	0.000139674	1.86297e-05	2.20505e-05	2.98629e-05
CA[C>A]GT	1.22271e-06	6.2176e-05	0.00014672	0	0.000158738	0.000346117	0.000191463	2.86701e-05	0.00018658	0.000126681	7.82138e-06	0.000103279
CA[C>A]TA	4.14309e-06	5.82192e-05	0.000611621	0.000136413	7.9144e-05	0.00116205	0.000585817	0.000323112	0.000346116	0.000618087	0.000119594	0.000116999
CA[C>A]TC	4.02255e-05	0.000123635	0.000537636	7.97907e-05	0.000305767	0.000926582	0.000507283	0.000264314	8.10756e-05	0.000473454	4.08461e-05	0.000102995
CA[C>A]TG	4.69392e-05	0.000146116	0.000924428	8.33865e-05	0.000515754	0.00183358	0.000768714	0.000595264	0.000292636	0.000589523	0.000221865	0.000186167
CA[C>A]TT	3.21257e-05	0.000216136	0.00114772	0.000276433	0.000546914	0.00264351	0.00136269	0.000538948	0.000550503	0.00109869	0.000261935	0.000254516
CA[C>G]AA	8.1102e-05	0.000159883	0.000163866	5.49732e-05	0.000266057	0.000849489	0.00199739	0.000298214	0.000215417	0.000755353	6.59657e-07	0.00087066
CA[C>G]AC	3.84687e-05	4.20306e-05	0.000199385	3.62306e-05	1.82221e-05	0.000246264	0.000751827	0.000237527	6.14178e-05	0.000311393	1.18803e-05	0.000182662
CA[C>G]AG	3.57696e-05	0.000115885	0.000509065	0.000163673	0.000364942	0.00117081	0.00170343	0.000455086	0.000321273	0.000604635	6.71924e-05	0.00057468
CA[C>G]AT	2.46904e-05	2.84777e-05	0.000216399	3.41913e-05	0.000163109	0.000309149	0.000822773	0.000118852	0.000241038	0.000412975	3.63925e-05	0.000315038
CA[C>G]CA	8.54712e-05	3.87125e-05	0.000422582	9.73197e-05	0.000251841	0.000915023	0.00170992	0.00068464	0.000372595	0.000928681	2.88526e-05	0.000223288
CA[C>G]CC	1.31275e-05	3.00303e-05	0.000149957	8.68951e-05	4.15068e-05	0.000429913	0.000783193	0.000200221	0.000270699	0.000301984	0.000129223	3.378e-05
CA[C>G]CG	7.88242e-06	1.00333e-05	1.43987e-05	1.10963e-05	3.71733e-06	9.9631e-05	0.000136837	0.000100156	4.66256e-06	6.06079e-05	3.30104e-05	2.81427e-05
CA[C>G]CT	3.69526e-05	4.86681e-05	0.000164816	4.30764e-05	0.000215348	0.000746233	0.00100303	0.000297235	0.000220114	0.00036217	1.9066e-05	0.000145918
CA[C>G]GA	1.91005e-05	6.04113e-05	6.012e-05	1.1003e-05	8.08567e-06	0.000194723	0.000510796	0.000134479	5.88139e-05	6.14852e-05	0.000107239	3.42168e-05
CA[C>G]GC	2.77559e-05	3.16484e-05	1.56864e-06	3.09605e-05	8.62491e-05	0.000244888	0.000387406	2.13813e-06	9.25613e-05	3.82896e-05	4.54359e-05	6.83066e-05
CA[C>G]GG	2.35547e-06	1.58017e-05	2.22742e-05	3.07073e-05	5.37275e-05	0.000200812	0.000278847	5.16141e-06	1.73917e-05	2.37213e-05	8.24336e-06	5.61502e-05
CA[C>G]GT	1.11205e-05	2.72034e-05	1.71063e-05	2.57495e-06	4.95284e-05	0.000347545	0.000466982	4.77534e-05	0.000180778	4.24372e-05	1.28633e-05	7.21173e-05
CA[C>G]TA	6.59169e-05	6.25559e-05	0.000279149	5.1347e-05	0.000201851	0.000404178	0.00151588	0.000544247	2.01959e-05	0.00135676	3.18499e-05	0.000294652
CA[C>G]TC	9.85484e-05	1.64417e-06	0.00014224	2.91766e-05	0.000223699	0.000452445	0.000989628	0.000464508	0.000219175	0.000654079	0.000173684	9.07948e-05
CA[C>G]TG	9.38194e-05	6.96001e-05	0.000200825	6.04108e-05	0.000187386	0.000729229	0.00187951	0.000563409	0.000234159	0.000782938	1.09016e-06	0.000700755
CA[C>G]TT	0.000131724	3.29425e-05	0.000301029	0.000102466	0.000262866	0.00112662	0.00207455	0.000591188	0.000143742	0.0013657	3.44722e-05	0.00052294
CA[C>T]AA	8.21155e-06	0.000175094	0.000426697	0.000241198	0.000928423	0.000898979	0.00011404	0.00076597	0.00272014	0.000825275	0.000807279	0.000115044
CA[C>T]AC	7.25686e-06	0.000166901	0.000485817	0.000298081	0.000937772	0.000875125	0.000350029	0.00109375	0.00327538	0.000545097	0.000352106	0.000149344
CA[C>T]AG	1.59222e-06	0.000156305	0.000712293	0.000346454	0.00119394	0.000945615	0.000276979	0.00104603	0.00306401	0.000637147	0.000958634	0.000255378
CA[C>T]AT	4.35976e-05	0.000295428	0.00107395	0.000362378	0.00188821	0.00252021	0.000879072	0.0015589	0.00336773	0.00112707	0.00121217	0.000156401
CA[C>T]CA	5.18831e-05	0.000163185	0.000609316	0.000113541	0.00107775	0.00129941	0.000122338	0.00085312	0.00375194	0.000652182	0.000433918	0.000168423
CA[C>T]CC	1.86557e-05	0.000167773	0.000697991	0.000154729	0.00082215	0.000780215	0.000191337	0.00043589	0.00302963	0.000607026	0.000395344	4.56332e-05
CA[C>T]CG	6.10221e-06	4.73535e-05	6.38081e-05	1.36582e-05	0.000206072	0.000126072	0.000106889	9.58496e-05	0.000545008	4.52089e-05	4.82656e-05	1.98983e-05
CA[C>T]CT	3.56347e-05	0.000199726	0.000678846	0.00014929	0.00118746	0.00111432	0.00024504	0.000509843	0.00371727	0.00058915	0.000252067	0.000247576
CA[C>T]GA	0.000100038	0.000209753	0.00145078	0.000163177	0.00941726	0.000804581	0.000251326	0.00199567	0.00164019	0.0009827	0.000603238	0.00024434
CA[C>T]GC	0.000216461	0.000806791	0.00353863	0.000339449	0.0192517	0.00190397	0.00107349	0.00347235	0.00327938	0.00176694	0.00187673	0.000339314
CA[C>T]GG	0.000116049	0.000470017	0.00239828	0.000260346	0.0126632	0.000712102	0.000986092	0.00199095	0.00253178	0.00157531	0.000973304	0.000408496
CA[C>T]GT	9.78006e-05	0.00021355	0.00130618	0.000260473	0.00970137	0.000930607	0.000735363	0.00157289	0.00133822	0.000859064	0.000340331	0.000497534
CA[C>T]TA	7.4134e-05	0.000104712	0.000335118	4.52922e-05	0.000292935	0.000908683	0.000211654	0.000603355	0.00188219	0.000284366	0.000132498	0.000127975
CA[C>T]TC	6.43368e-05	0.000186481	0.000572042	0.000105671	0.00074621	0.000866043	0.0007202	0.000589878	0.00243883	0.000369896	0.000416234	6.80674e-05
CA[C>T]TG	3.74819e-05	0.000298163	0.000558823	4.48805e-05	0.00108831	0.000923422	0.000558435	0.00107054	0.00324207	0.000577219	0.000787414	8.41935e-05
CA[C>T]TT	5.28029e-05	0.000336273	0.000698302	0.000167699	0.00120423	0.00210509	0.000819632	0.00107271	0.00339361	0.000685292	0.000548026	0.00014102
CA[T>A]AA	3.41754e-05	0.000134977	0.000139918	0.000118171	0.000394785	0.00158867	0.000528708	0.000464471	0.000385889	0.000708337	0.000152866	0.000107367
CA[T>A]AC	8.9076e-06	2.7194e-05	0.000129606	2.21709e-05	0.000173543	0.000549262	0.000138672	0.000370415	0.000149924	0.000418579	2.33231e-05	9.59979e-05
CA[T>A]AG	1.34625e-05	7.54374e-05	0.000164353	4.34636e-05	0.000144815	0.000725119	0.000190125	0.000249712	4.1011e-05	0.000399042	0.000140023	4.31834e-05
CA[T>A]AT	3.7921e-06	0.000125161	0.000252504	2.25655e-06	0.00021743	0.00107908	0.000234633	0.00056063	0.000459959	0.000738475	6.73553e-05	0.000208093
CA[T>A]CA	5.42511e-05	0.000125649	0.000304557	0.000170765	0.000412521	0.00116477	0.000323576	0.000729954	0.000506595	0.000431572	0.000122534	0.000186264
CA[T>A]CC	2.34204e-05	6.49653e-05	0.0001379	0.000108659	0.000370593	0.000801559	0.000412792	0.000352107	0.000339738	0.000152775	0.000102044	0.000106233
CA[T>A]CG	8.55518e-07	3.32271e-06	7.27402e-05	7.00853e-06	5.14024e-05	9.02648e-05	4.26598e-05	5.83445e-06	3.445e-05	4.18036e-05	1.35628e-05	5.27588e-06
CA[T>A]CT	4.53392e-05	0.00013987	0.000509806	0.000144599	0.000500279	0.00135206	0.000439123	0.000680187	0.000712775	0.000583581	0.000256033	9.81699e-05
CA[T>A]GA	5.69668e-05	3.65798e-05	0.000192047	4.93083e-05	0.000314191	0.00123546	0.000498852	0.000465546	0.000519201	0.000387252	0.000274925	0.0001091
CA[T>A]GC	5.46361e-05	5.36942e-05	0.000170921	1.15708e-05	8.07225e-05	0.000691858	8.87032e-05	0.000327578	0.000301488	0.000248796	5.1977e-05	6.63535e-05
CA[T>A]GG	3.01919e-05	5.52373e-05	0.000158274	4.97446e-05	0.000217785	0.00097972	0.000283744	0.000442374	0.000301472	0.000518375	0.00018538	6.67537e-05
CA[T>A]GT	6.27535e-05	7.35887e-05	0.000228108	5.14902e-05	0.00056384	0.000988308	0.000465192	0.000439771	0.000161352	0.000452617	4.5938e-05	9.31352e-05
CA[T>A]TA	8.08971e-05	0.000204065	9.63856e-05	3.34753e-05	0.000389434	0.0013254	5.1189e-05	0.000897157	0.000424219	0.000752955	0.000122451	6.66807e-05
CA[T>A]TC	1.75923e-06	0.000113579	6.05946e-05	5.52509e-05	0.000162626	0.000843834	9.35944e-05	0.000502117	0.000479925	0.000330094	0.000112922	0.000106422
CA[T>A]TG	2.68381e-05	0.000127177	0.000194358	0.000198736	0.000192211	0.000962928	6.06805e-05	0.000792332	0.000361558	0.000499524	6.87599e-05	0.00011784
CA[T>A]TT	0.000117413	0.000503962	0.000433023	0.000308645	0.000559563	0.00235962	0.000492184	0.00108402	0.000633845	0.000963061	0.000388159	0.000228934
CA[T>C]AA	5.72107e-05	0.000222205	0.00040282	0.000149645	0.000387636	0.000831225	0.000983945	0.00188101	0.000950607	0.00116883	0.000209721	0.000117786
CA[T>C]AC	5.8567e-05	0.000184628	0.000157633	6.81071e-05	0.000246369	0.000648416	0.000353333	0.00176973	0.00066888	0.000426357	0.000170002	0.000169426
CA[T>C]AG	4.30747e-05	0.000202924	0.000252255	0.000114544	0.000677322	0.00125741	0.000746829	0.00142555	0.000928449	0.000630292	9.22166e-05	0.00024568
CA[T>C]AT	0.000116099	0.000332489	0.000654881	0.000195798	0.00100679	0.00123515	0.000745718	0.00310964	0.000783647	0.00175684	0.000241337	0.000305319
CA[T>C]CA	4.54497e-05	0.000368003	0.000265382	0.000290682	0.000215541	0.000830628	0.000445212	0.00165383	0.000566183	0.000105982	0.000165803	8.72269e-05
CA[T>C]CC	3.13213e-05	0.000188871	0.000178732	0.000154631	0.000207843	0.000370548	0.000472721	0.00109767	0.000458466	0.000108693	0.000290728	1.13209e-05
CA[T>C]CG	1.38718e-06	1.2559e-05	3.36929e-05	4.65472e-05	5.54697e-05	4.28281e-05	6.38232e-05	9.58332e-05	3.96349e-05	4.83271e-05	2.84342e-05	1.92713e-06
CA[T>C]CT	3.06861e-05	0.000336876	0.000360806	0.000405013	0.00043633	0.00101619	0.00107905	0.00120183	0.000660836	0.000394068	0.00035912	8.38947e-05
CA[T>C]GA	1.6629e-06	0.000435829	0.000435085	0.000274031	0.000615797	0.000671818	0.000744659	0.00227785	0.000644347	7.22191e-05	0.000238757	0.000139926
CA[T>C]GC	3.65793e-06	0.000169444	0.000109114	0.00013049	0.000204735	0.000433913	0.00064876	0.000873756	0.0004248	0.000296589	0.000202093	5.65846e-05
CA[T>C]GG	2.44165e-05	0.000331887	0.000176849	0.000247807	0.000387525	0.00101636	0.000847019	0.00138429	0.000709135	0.000291159	0.000161422	0.000190371
CA[T>C]GT	1.83915e-05	0.000129067	0.00039081	0.000258849	0.000539385	0.000900409	0.000922991	0.00156737	0.000465215	0.000482949	0.000417959	3.60141e-05
CA[T>C]TA	4.22406e-05	0.000267853	0.000177496	0.00029662	0.00041515	0.00094489	0.000638184	0.00115792	0.000306671	0.000370171	0.000314574	3.95694e-05
CA[T>C]TC	6.48238e-05	0.000206897	0.000161523	7.80472e-05	0.00054656	0.000877152	0.000519659	0.00112444	0.000148279	0.000250831	8.32379e-05	0.000131322
CA[T>C]TG	7.76455e-06	0.000267427	0.000490135	0.000333461	0.00108736	0.00146632	0.00107505	0.00138797	0.00102961	0.000683572	0.000281049	0.000249191
CA[T>C]TT	9.45436e-05	0.000552972	0.000504499	0.000416449	0.00114241	0.00173186	0.0018509	0.00234752	0.00125529	0.000592233	0.000266364	0.000218914
CA[T>G]AA	9.39443e-05	7.46345e-05	0.000152429	0.000232234	0.00015236	0.000240323	0.00085116	0.000521632	3.82212e-05	0.00192318	3.80718e-05	4.29501e-05
CA[T>G]AC	3.7946e-05	2.70108e-06	1.03059e-05	4.56712e-05	8.73391e-05	4.7709e-05	0.000294764	0.000113099	2.38751e-05	0.000204304	2.28283e-05	1.65474e-05
CA[T>G]AG	1.32061e-05	1.63985e-05	0.000103291	0.000137605	6.08077e-05	0.000306019	0.000336072	0.000117852	7.0417e-05	0.000337742	0.000116267	3.29998e-06
CA[T>G]AT	9.62632e-05	4.62247e-06	3.14219e-05	7.42414e-05	7.82597e-05	0.00011287	0.000547878	0.000278232	2.15448e-05	0.00111073	9.98295e-05	1.27394e-05
CA[T>G]CA	0.000107938	0.000172608	4.83662e-05	0.000942972	0.000129266	0.000197252	0.000383082	0.000310886	0.000107437	0.000486329	0.000170685	6.3242e-06
CA[T>G]CC	5.35036e-05	1.12684e-05	1.71325e-05	0.000250972	2.47862e-05	9.7569e-05	0.00027236	4.44597e-05	0.000128253	0.000247696	2.10064e-05	3.63166e-06
CA[T>G]CG	2.38037e-06	9.03252e-06	3.28879e-06	7.39306e-05	7.84844e-06	2.49793e-05	3.5518e-05	1.59924e-05	3.1324e-05	1.38862e-05	1.85049e-07	2.34316e-08
CA[T>G]CT	8.26662e-05	1.83888e-05	4.93001e-05	0.000422854	4.75547e-05	0.000205832	0.000305473	0.000231382	0.000145425	0.000323343	7.74413e-05	1.03569e-05
CA[T>G]GA	2.73084e-05	0.000158161	0.000103293	0.000459388	0.000121038	0.000806422	0.000569349	0.000174081	0.000375294	0.000566718	9.57734e-05	4.28256e-05
CA[T>G]GC	5.50026e-06	0.00012835	0.000142366	0.000129467	4.63924e-05	0.000326737	0.000388917	7.56017e-05	7.04376e-05	0.00033043	5.64373e-05	5.47408e-06
CA[T>G]GG	1.52373e-05	5.47768e-05	0.000203564	0.000140897	3.95284e-06	0.000329783	0.000309564	9.03992e-05	0.000145607	0.000252566	3.1581e-05	9.75711e-05
CA[T>G]GT	2.90477e-05	7.84702e-05	0.000153295	0.000169125	4.51947e-05	0.000509104	0.000610203	0.000231255	0.000292399	0.000389236	0.000133153	8.45767e-05
CA[T>G]TA	0.000461493	0.00101832	0.000224085	0.00258709	0.000176665	7.22748e-05	0.000557131	0.000199208	0.000112032	0.000691574	0.000309812	4.37105e-05
CA[T>G]TC	0.000388638	0.000345162	0.000120978	0.0013427	0.000181502	0.000277085	0.000112359	0.000482842	0.000236	0.000902066	0.000263338	8.40893e-05
CA[T>G]TG	0.000452235	0.000524486	0.000100444	0.00165035	9.39657e-05	0.000182862	9.89225e-05	0.000161328	0.000199424	0.000542323	3.86805e-05	8.63511e-05
CA[T>G]TT	0.00106822	0.00146127	0.000624988	0.00483905	0.000118938	0.000416638	0.000545771	0.000587521	0.000864274	0.000788746	0.000154839	0.000131924
CC[C>A]AA	0.000131758	0.000128356	0.00475525	0.000189455	0.000895894	0.00218602	0.000551074	0.00198978	0.000209944	0.00131929	0.000597198	0.000337212
CC[C>A]AC	2.68963e-06	0.000137347	0.0013506	7.35432e-05	8.63638e-05	0.00141431	0.000733473	0.000628612	0.0002757	0.000715197	0.000377055	0.000122737
CC[C>A]AG	0.000109258	0.000125449	0.00687969	0.000232354	0.000742018	0.00276873	0.000344486	0.00101236	6.0019e-05	0.00165579	0.000691424	0.000629069
CC[C>A]AT	6.53058e-05	0.000151009	0.00175592	9.83451e-05	0.000577509	0.00163948	0.000731524	0.000834124	9.98992e-05	0.000777831	0.000100706	0.00028693
CC[C>A]CA	9.87496e-05	0.000195372	0.00154063	0.000140137	0.000517615	0.00215821	0.000920398	0.000944303	0.000731964	0.00100356	0.000507185	0.000293901
CC[C>A]CC	3.8725e-05	6.97973e-05	0.000728673	8.78737e-05	0.000340783	0.00100065	0.000536599	0.000142381	0.000168778	0.000397583	0.0001737	0.000141804
CC[C>A]CG	7.02582e-07	7.25334e-06	0.000211296	1.45946e-05	0.000115514	0.000337306	9.99862e-05	0.000125537	0.000151651	0.000100761	1.7401e-06	4.60485e-05
CC[C>A]CT	0.00010284	2.26521e-05	0.000605596	5.47025e-05	0.000376208	0.00175248	0.000794291	0.000596635	0.00020161	0.000282633	0.000243592	0.000194274
CC[C>A]GA	6.37164e-07	4.58876e-05	0.000826893	3.72976e-05	0.000356511	0.000238229	0.000127577	0.00014244	2.09247e-05	5.17641e-05	2.42743e-05	8.2973e-05
CC[C>A]GC	3.50799e-05	8.68183e-05	0.000212738	8.76149e-07	0.000280454	0.000196645	0.000265437	2.3682e-05	9.93857e-06	2.96923e-05	5.6274e-05	7.8906e-05
CC[C>A]GG	1.47857e-05	0.000141725	0.000968245	7.6243e-06	0.000573515	0.000390731	0.000317578	4.82542e-05	0.000129756	7.68377e-05	0.000177014	0.00021658
CC[C>A]GT	3.20148e-07	5.17522e-05	0.000268028	1.98437e-05	0.000312646	9.81509e-05	0.000209532	0.000113429	2.3752e-05	6.5329e-05	1.56569e-05	3.68886e-05
CC[C>A]TA	3.69279e-07	4.13398e-05	0.00135098	9.24742e-05	5.31729e-05	0.000794087	0.00026601	0.00103267	0.000105796	0.000647146	0.000266849	4.97971e-05
CC[C>A]TC	5.14196e-06	9.68883e-05	0.00119539	0.000127915	0.000160249	0.000967642	0.000482121	0.00151041	0.000116725	0.000520056	0.000265553	2.27894e-05
CC[C>A]TG	8.13452e-05	7.94845e-05	0.00228135	0.000118868	0.000154193	0.00141884	0.000416567	0.00124117	9.01849e-05	0.00085417	8.4011e-05	0.000402273
CC[C>A]TT	7.43061e-06	0.000162957	0.00239094	0.000278611	0.000232525	0.00179386	0.000712314	0.00222154	0.000257642	0.000727003	0.00048619	0.000132898
CC[C>G]AA	2.80367e-05	0.000114571	0.000259691	0.000125842	0.000158808	0.000739933	0.00210179	0.000134685	0.000203772	0.000589055	0.000193683	0.000925948
CC[C>G]AC	7.13904e-06	2.13913e-05	0.00013864	5.42983e-05	9.83841e-05	0.000441892	0.000578222	0.000111284	8.988e-05	0.000260712	7.91323e-05	0.000184852
CC[C>G]AG	1.77613e-05	3.40518e-05	0.00028342	0.000107212	3.33867e-05	0.00090895	0.00150666	0.000112657	0.000407671	0.000491329	0.000143612	0.000675517
CC[C>G]AT	2.85989e-06	5.10979e-05	3.95742e-05	7.89539e-05	8.02263e-06	0.000389801	0.000697649	0.00017173	0.000245208	0.000150637	6.27172e-05	0.000218699
CC[C>G]CA	1.61918e-05	0.000107339	0.00021986	0.000126474	0.000160837	0.000952237	0.00147221	0.000111207	0.000334772	0.000520136	3.07174e-05	0.000314624
CC[C>G]CC	2.2226e-05	8.80422e-06	9.28869e-05	6.16185e-05	5.32469e-05	0.00044754	0.000545363	3.17638e-05	0.000142518	0.000209544	8.1831e-05	0.000120337
CC[C>G]CG	3.39644e-08	1.89378e-05	3.83064e-05	1.62674e-05	1.41955e-05	0.000227267	0.000174528	4.39989e-05	1.60447e-05	8.08928e-06	7.30296e-05	2.81273e-05
CC[C>G]CT	2.02619e-05	1.81937e-05	0.000296431	0.000101966	0.00011779	0.000640508	0.000836745	6.44795e-05	0.000231378	0.000293537	1.7009e-05	8.69463e-05
CC[C>G]GA	1.55232e-05	1.24265e-05	5.51421e-05	3.65008e-05	6.54194e-05	0.000176878	0.000468512	0.000111107	4.26232e-05	2.82667e-05	0.000119008	5.44604e-05
CC[C>G]GC	3.92288e-06	5.18857e-07	4.48791e-05	2.66574e-05	9.29618e-05	0.000142519	0.000431016	5.54085e-35	3.34186e-05	1.34259e-06	1.16944e-05	0.000131583
CC[C>G]GG	1.90477e-05	5.11713e-05	2.50885e-05	8.70722e-06	0.000102126	0.00019596	0.000298127	0.000104837	6.63253e-05	2.26688e-06	7.71044e-05	2.98992e-05
CC[C>G]GT	4.44394e-05	9.20933e-06	4.13835e-06	8.30986e-08	0.000164009	0.00029517	0.000173237	6.36924e-05	9.59755e-05	2.08571e-05	4.89852e-05	4.56303e-05
CC[C>G]TA	5.75556e-05	4.62002e-05	0.000139023	5.72321e-05	0.000289381	0.000517013	0.00121636	6.9793e-05	0.000187575	0.000421348	0.000204554	0.000323098
CC[C>G]TC	5.09177e-05	2.32518e-05	0.000196066	4.49479e-05	0.000128775	0.000629208	0.00141087	0.000181089	0.00045036	0.000454817	4.5014e-05	0.000302559
CC[C>G]TG	4.99161e-06	0.00013174	0.000211969	8.68355e-05	7.84276e-05	0.000703394	0.00143779	0.000201248	0.000183958	0.000396415	0.000270278	0.000489752
CC[C>G]TT	5.51079e-05	9.06877e-05	0.00035568	0.000104388	0.000112776	0.000639158	0.00179436	0.000271256	8.30761e-05	0.000238365	7.58826e-05	0.000450356
CC[C>T]AA	0.000132966	0.000179221	0.000547582	1.32849e-05	0.000575354	0.000441341	0.000499813	0.000332133	0.0039169	0.000397799	0.00105832	0.000281982
CC[C>T]AC	7.91174e-05	0.000155328	0.000675203	6.67231e-05	0.000673513	0.000539463	0.000471751	0.00051898	0.00331985	0.000549709	0.000706721	0.000166155
CC[C>T]AG	0.000128721	0.000377268	0.000872379	0.000101176	0.00119187	0.00109098	0.000571015	0.000950518	0.00526049	0.000373795	0.0020785	0.000810631
CC[C>T]AT	0.000127354	0.000223927	0.000685729	4.05341e-05	0.000872204	0.000703037	0.000506871	0.000653289	0.00341276	0.000582894	0.00107771	0.000294993
CC[C>T]CA	0.000162565	0.000157682	0.000862825	2.10877e-05	0.000833001	0.000438668	0.000593878	0.000306293	0.00551898	0.000406342	0.000724729	2.24998e-05
CC[C>T]CC	0.000119965	0.000157459	0.000457872	0	0.000389805	0.000391964	8.09024e-05	0.000344744	0.00379489	8.81348e-05	0.000131478	0.000184703
CC[C>T]CG	4.17049e-05	4.26691e-05	0.000122456	1.68831e-07	7.09734e-05	1.60467e-05	9.64171e-05	0.000120434	0.00120301	6.88808e-05	2.42286e-05	9.48741e-05
CC[C>T]CT	0.000150819	0.000135146	0.000720985	3.90592e-07	0.000372759	0.00066552	5.10541e-05	0.000184743	0.00545165	0.000487016	0.000209896	0.000258604
CC[C>T]GA	0.000145215	0.000276933	0.0006128	4.92242e-06	0.00842062	5.86252e-05	0.00100052	0.0002317	0.000903758	0.000252753	0.000645571	0.000147456
CC[C>T]GC	0.00011217	0.0004457	0.00222594	9.63982e-05	0.00900814	0.000166548	0.00124428	0.0013349	0.00254578	0.0006118	0.000594141	0.000757759
CC[C>T]GG	0.000200687	0.00087156	0.00317898	5.01286e-05	0.0130248	0.00054476	0.00151829	0.00217904	0.00319698	0.000692641	0.000958396	0.000644083
CC[C>T]GT	9.43615e-05	0.000192992	0.00106235	9.43989e-05	0.0063067	6.77196e-05	0.000746379	0.000308254	0.00113637	0.000416943	0.000656463	0.000192981
CC[C>T]TA	9.09598e-05	8.15588e-05	0.000326768	1.11388e-06	0.000402749	0.000528042	0.000350275	0.000359373	0.00171798	4.47243e-05	0.000416851	6.9489e-05
CC[C>T]TC	0.000163622	0.000154204	0.000618988	1.93539e-05	0.000686877	0.000541834	0.000874259	0.000613974	0.00371297	7.36174e-05	0.000507182	0.000131279
CC[C>T]TG	0.000128134	0.000232725	0.000449045	5.11376e-07	0.000665117	0.000804333	0.000699198	0.000535986	0.00390531	0.000222741	0.000592881	0.000458163
CC[C>T]TT	0.000173131	0.000214728	0.000840566	8.50762e-06	0.000664773	0.00111203	0.00038741	0.000767316	0.00385806	0.000183196	0.000679753	0.00040422
CC[T>A]AA	1.05126e-05	7.61569e-05	0.000148297	8.13432e-05	0.000101989	0.000814869	0.000428699	0.000231545	0.000290848	0.000787649	5.03759e-05	9.39247e-05
CC[T>A]AC	2.17529e-05	4.30136e-05	6.10433e-05	4.61622e-05	9.93311e-05	0.000364646	0.00029984	0.000257544	3.49791e-05	0.000450886	6.88443e-05	5.59609e-05
CC[T>A]AG	6.30037e-05	4.71425e-05	6.91088e-06	1.25529e-05	0.000110798	0.000728311	0.000100267	0.000205106	0.000143573	0.000324635	0.000146217	2.53287e-05
CC[T>A]AT	5.1114e-05	6.29968e-05	7.34883e-05	3.75458e-05	0.00027554	0.000770389	0.000248602	0.000223592	0.000143041	0.000691627	2.85412e-06	0.000105852
CC[T>A]CA	0.000179415	0.00071576	0.000128765	0.000905142	3.9057e-05	0.00118372	0.00054258	0.000488075	0.000572114	0.000914098	0.00014205	0.000156815
CC[T>A]CC	0.000110894	0.000397652	0.00018164	0.000663698	9.97397e-05	0.00122048	0.000429928	0.000343571	0.000702102	0.000702035	2.38637e-06	0.000220942
CC[T>A]CG	6.74245e-05	3.77991e-05	1.38126e-05	0.000176623	3.42451e-05	0.000101225	5.11172e-05	3.21335e-05	0.000111263	0.000120314	3.68906e-10	7.10253e-12
CC[T>A]CT	8.26499e-05	0.000203445	0.000181765	0.000469959	0.000442903	0.00157281	0.000555193	0.000185215	0.000529361	0.00097406	3.64972e-07	0.000285993
CC[T>A]GA	7.56444e-05	0.000320076	0.000275232	0.000219546	5.61954e-05	0.00119294	0.000510159	0.000340042	0.000167458	0.000602946	0.000116436	0.000164714
CC[T>A]GC	5.25585e-05	9.36669e-05	0.0001338	0.000191741	0.000165227	0.000773965	0.00031321	0.000257493	0.000193448	0.000551777	6.66976e-05	4.55536e-05
CC[T>A]GG	4.69499e-05	0.000288172	8.11585e-05	0.000356854	0.000274007	0.00141488	0.000597319	0.000341236	5.25898e-05	0.000744547	5.41737e-05	0.000146161
CC[T>A]GT	8.19858e-05	9.13578e-05	7.72342e-05	0.000155801	0.000132185	0.00107434	0.000345904	0.000235128	0.00031187	0.000696229	0.000149807	6.27806e-05
CC[T>A]TA	0.000280085	0.00047024	0.000196595	0.000453766	0.000287129	0.000849903	0.000106634	0.000161111	0.000279218	0.00112091	6.0822e-05	0.000132488
CC[T>A]TC	0.000132388	0.000362878	4.89756e-05	0.000243808	0.000207283	0.000936481	0.000183122	0.000270245	0.00013957	0.000854669	8.61035e-05	4.36213e-05
CC[T>A]TG	0.000522849	0.00109096	2.80471e-05	0.000734772	0.000259265	0.0012346	5.7357e-05	0.000102531	0.000106923	0.00171246	0.000173553	0.000125123
CC[T>A]TT	0.000208423	0.000630167	0.00021511	0.000740772	0.000422147	0.00208551	0.000963371	0.000167897	0.00029792	0.00181434	0.000150634	0.000230345
CC[T>C]AA	1.57562e-06	0.000356236	0.000133463	0.000529942	0.00023772	0.000193259	0.00102996	0.000910914	0.000430313	0.00120643	0.000183625	2.92355e-05
CC[T>C]AC	1.44537e-05	0.000214345	0.000152389	0.000254565	0.00012675	0.000330089	0.000288873	0.000646555	0.000433838	0.000717452	4.97945e-05	8.24671e-05
CC[T>C]AG	5.8962e-05	0.000247756	5.70965e-05	0.000350952	0.000310445	0.000537619	0.000493912	0.000740013	0.0003118	0.000459305	0.000213505	6.54715e-05
CC[T>C]AT	3.68472e-06	0.00031314	5.36168e-05	0.000268664	0.000351679	0.00034639	0.000692614	0.000778031	0.000364933	0.00173676	0.000262817	8.69673e-05
CC[T>C]CA	0.000473315	0.00257036	0.00014016	0.00251812	0.000182254	0.000424544	0.000607536	0.00070351	0.000807892	0.000301437	0.000341498	5.83813e-05
CC[T>C]CC	0.000157238	0.00104419	0.00028358	0.00109369	0.000196936	0.000519436	0.000719337	0.000903254	0.000553827	0.000197455	5.20857e-06	0.00014362
CC[T>C]CG	0.000239227	0.000319465	6.13683e-06	0.000438808	9.24617e-05	4.79865e-05	6.80364e-05	1.98348e-05	6.67394e-05	1.92704e-05	8.00461e-05	8.64623e-08
CC[T>C]CT	9.22987e-05	0.000794779	9.45837e-05	0.00137922	0.000202783	0.000700315	0.00115222	0.000687605	0.000970833	0.000988657	4.5456e-05	0.000191632
CC[T>C]GA	0.000134069	0.0016006	0.000216557	0.00160147	0.000620951	0.000166107	0.000762547	0.00146162	0.000891882	9.99062e-05	0.000192395	7.18042e-05
CC[T>C]GC	8.48027e-05	0.000665511	0.000140803	0.00083004	3.38608e-05	0.000341633	0.00046966	0.000545182	0.000376926	0.000256367	2.58633e-05	9.0662e-05
CC[T>C]GG	0.000229748	0.00107911	0.000202655	0.00166067	0.00020301	0.000513105	0.000694168	0.000922768	0.000425991	0.000177401	5.58044e-05	0.000133879
CC[T>C]GT	3.02626e-05	0.000674201	0.000216876	0.00072685	0.000252722	0.000433277	0.000580577	0.000836624	0.000530102	0.000414959	0.000137116	2.34606e-05
CC[T>C]TA	0.0005619	0.00234156	0.000100103	0.000982522	0.000109789	0.000174827	0.000420183	0.000290274	0.000437858	0.000222417	8.74065e-05	2.75731e-05
CC[T>C]TC	0.000227236	0.00115874	0.000170113	0.000470677	4.93927e-05	0.000260071	0.000617499	0.000624635	0.000655387	0.000346715	2.65981e-05	0.000166762
CC[T>C]TG	0.000983629	0.00339908	1.20905e-06	0.00173414	0.000106979	0.00055816	0.000585992	0.000858208	0.000311576	0.00018507	0.000376479	0.000281986
CC[T>C]TT	0.000198111	0.00215516	0.000490026	0.00150332	0.00030797	0.000659163	0.000822223	0.00258682	0.00135063	2.47639e-05	0.000471239	0.000169605
CC[T>G]AA	3.20147e-05	6.42599e-05	0.000156541	0.000541135	4.393e-05	0.000237905	0.000560145	0.000329853	0.000195685	0.00153622	3.01339e-05	0.000113129
CC[T>G]AC	6.87296e-05	3.34156e-05	3.56222e-05	6.11051e-05	1.76192e-06	0.000159746	8.66755e-05	0.000200606	3.6739e-05	0.000225925	2.01826e-05	1.41419e-05
CC[T>G]AG	3.10721e-05	6.42664e-05	2.64213e-05	0.000201079	7.84944e-06	0.00030335	0.000169151	0.000122932	0.00012035	0.000214323	8.72084e-06	6.92896e-05
CC[T>G]AT	5.74994e-05	2.22785e-05	3.77763e-05	4.58425e-05	3.8693e-05	2.54942e-05	0.000374827	0.000308839	8.92687e-05	0.000591044	9.97174e-05	3.00591e-05
CC[T>G]CA	0.00164125	0.000255554	0.00022	0.00367577	0.000188322	0.000472753	0.000403201	0.000181524	0.000137089	0.000304509	6.7595e-05	0.000164995
CC[T>G]CC	0.000312199	6.04353e-05	8.94843e-06	0.000789964	1.2963e-05	0.000298272	0.000567531	0.000242873	0.00014116	0.000592089	9.63315e-06	5.32731e-05
CC[T>G]CG	0.000444419	2.19221e-07	6.12175e-08	0.000492399	1.47645e-05	2.23837e-05	8.95634e-05	1.19442e-05	1.34293e-05	6.60047e-05	0.000108326	0
CC[T>G]CT	0.000179235	6.97976e-05	9.96171e-05	0.000654081	3.19232e-05	0.00023256	0.000751066	0.000163353	3.75738e-05	0.000635138	0.000181141	4.22588e-05
CC[T>G]GA	0.000553919	0.00040254	0.000119466	0.00182655	0.000111203	0.000764858	0.000446642	0.00051516	0.000398293	0.000337885	0.000171373	0.000229882
CC[T>G]GC	0.000105268	7.94074e-05	2.71369e-05	0.000447021	9.13932e-05	0.000291168	0.000469125	0.000234695	0.000265821	0.000486832	4.88281e-05	7.40474e-05
CC[T>G]GG	0.000198372	6.08595e-05	8.4978e-05	0.000467769	0.000142676	0.000403569	0.000536767	0.000303014	0.000112117	0.000269654	0.000189386	1.22285e-05
CC[T>G]GT	3.17146e-05	7.96341e-05	0.000173732	0.000353436	4.32752e-05	0.000453949	0.000595612	0.000491531	0.000194445	0.000312522	0.000147039	0.000107781
CC[T>G]TA	0.00540304	0.00340585	0.000273999	0.00810468	8.02707e-05	0.000480379	2.52225e-05	0.00059611	0.000813633	0.000717148	0.000341067	0.000388613
CC[T>G]TC	0.00388366	0.00305394	0.000366433	0.00576523	0.000361066	0.000333305	0.000301899	0.00016095	0.000338734	0.000704396	0.000417072	0.000234206
CC[T>G]TG	0.00597638	0.00217951	6.39672e-06	0.00740873	8.38637e-05	0.000392182	1.6952e-05	0.000235468	0.000312768	0.0014041	0.000366003	0.000133227
CC[T>G]TT	0.00199397	0.00151699	0.000381286	0.00636705	0.000230908	0.000570277	0.000515579	0.00100638	0.00017991	0.000630674	0.000844715	0.000154253
CG[C>A]AA	6.17484e-07	2.6945e-05	0.000233419	1.83199e-05	5.95094e-06	6.28527e-05	0.000109116	1.92505e-05	6.12526e-06	4.18683e-05	7.90796e-08	1.24387e-06
CG[C>A]AC	9.28832e-06	1.25874e-05	8.36336e-05	2.56754e-06	6.79248e-06	6.80674e-05	7.3771e-05	3.28596e-05	1.46446e-05	5.17294e-05	3.02789e-05	1.02414e-05
CG[C>A]AG	2.54602e-07	5.49205e-06	0.000352418	6.3127e-07	6.06052e-05	0.000155174	5.8371e-05	9.63645e-06	1.49204e-05	6.47186e-05	6.07374e-06	5.47194e-05
CG[C>A]AT	2.33632e-06	1.2317e-06	0.000100442	1.9203e-06	3.8048e-05	0.000114185	9.20726e-05	2.54536e-05	4.63818e-05	3.57392e-05	3.53717e-08	3.92882e-06
CG[C>A]CA	6.48012e-07	2.0607e-05	8.65539e-05	5.21486e-06	2.56191e-05	0.000188673	9.43004e-05	0.000198667	6.50832e-05	9.77631e-05	2.89219e-05	3.94416e-05
CG[C>A]CC	9.77312e-06	8.46711e-06	5.9191e-05	9.30203e-07	7.07976e-05	0.000224655	0.000118113	0.000165253	0.000104314	9.28457e-05	1.27834e-05	8.17267e-06
CG[C>A]CG	8.08726e-07	6.25217e-06	4.57974e-05	5.42736e-07	1.10715e-06	2.06038e-05	2.89231e-05	4.72963e-05	3.16277e-05	4.43526e-06	3.60298e-06	1.01659e-08
CG[C>A]CT	9.5964e-06	2.01789e-05	0.000177541	1.45179e-05	4.8628e-05	0.000379042	0.000128703	0.000137208	0.000136675	9.07424e-05	2.45939e-07	9.42545e-07
CG[C>A]GA	5.53447e-10	2.11954e-06	2.51534e-05	1.27126e-07	4.90369e-06	1.59738e-05	2.38088e-05	6.12387e-06	4.67672e-05	1.24047e-06	2.11479e-05	1.09317e-05
CG[C>A]GC	1.1157e-06	5.05117e-06	3.74635e-05	3.29314e-07	6.11642e-05	4.27066e-05	2.91057e-05	1.69424e-06	1.20153e-05	1.36327e-05	7.22885e-06	3.46603e-11
CG[C>A]GG	2.81457e-06	1.08994e-05	2.69168e-05	1.60914e-07	4.62651e-05	3.42525e-05	3.74681e-05	4.68812e-05	3.27825e-05	1.45274e-06	1.35884e-05	3.72635e-05
CG[C>A]GT	3.20523e-06	4.60346e-06	8.95659e-06	4.15519e-07	1.59615e-05	1.82946e-05	9.08155e-06	7.45153e-06	4.10303e-05	1.20404e-05	2.62396e-06	5.4916e-06
CG[C>A]TA	1.35728e-06	1.55114e-05	8.25757e-05	7.33676e-07	1.29612e-05	4.63999e-05	1.94406e-05	2.91627e-05	2.9098e-05	2.20046e-05	8.68664e-06	1.1213e-05
CG[C>A]TC	2.85751e-06	4.12435e-06	6.70943e-05	1.62093e-06	3.93683e-05	0.000128112	5.96792e-05	4.31221e-05	1.59136e-05	9.71583e-05	2.82014e-07	2.87828e-06
CG[C>A]TG	3.29358e-06	1.8087e-05	0.000144251	1.45684e-05	3.27842e-05	0.000132064	4.00198e-05	6.71253e-05	4.98861e-05	3.17544e-05	3.29057e-06	3.49795e-05
CG[C>A]TT	9.3378e-08	2.08946e-05	0.000196862	2.00614e-05	2.50091e-05	0.000119861	7.23101e-05	5.04755e-05	7.08318e-05	7.5288e-05	1.61339e-05	4.49841e-05
CG[C>G]AA	1.26894e-07	6.91955e-06	9.22176e-06	1.05658e-06	1.70046e-05	2.29945e-05	9.14084e-05	3.8473e-05	1.21026e-05	4.2583e-05	2.00225e-06	6.7637e-05
CG[C>G]AC	5.8922e-08	3.95525e-06	2.0207e-05	7.6612e-06	1.26467e-05	3.56909e-05	3.64773e-05	1.177e-07	1.62726e-06	1.5609e-05	6.16466e-06	1.96398e-05
CG[C>G]AG	2.01793e-06	2.65269e-06	2.56365e-05	2.12015e-06	6.15677e-06	7.24936e-05	9.04505e-05	4.20637e-05	1.13337e-05	8.30036e-06	2.62019e-06	8.59425e-06
CG[C>G]AT	2.28577e-07	2.67219e-06	5.17014e-06	1.07753e-06	2.42827e-06	2.44929e-05	6.43786e-05	2.31055e-05	5.17152e-06	8.82371e-06	3.29471e-06	1.86343e-08
CG[C>G]CA	1.01142e-05	4.68306e-06	2.69632e-05	8.73669e-06	3.67815e-06	6.24832e-05	0.000240071	5.51269e-05	6.8129e-05	0.000132353	2.2347e-05	1.26532e-05
CG[C>G]CC	5.43323e-06	1.65253e-05	1.43405e-05	1.26123e-05	1.31367e-05	9.98033e-06	0.000280513	0.000106262	4.39436e-05	0.000111422	0.000116534	1.01701e-06
CG[C>G]CG	2.24284e-06	4.7638e-06	1.39656e-05	1.4493e-07	8.24517e-06	1.55173e-05	4.79036e-05	1.34328e-05	1.27658e-05	1.97311e-05	3.09377e-08	6.28475e-10
CG[C>G]CT	4.86512e-07	1.69174e-05	1.07191e-05	7.23354e-06	1.81321e-05	9.87157e-05	0.000231163	3.20082e-05	5.29288e-05	4.00109e-05	2.74754e-09	2.05139e-06
CG[C>G]GA	2.94801e-06	5.44022e-06	2.09219e-06	5.82803e-07	1.26243e-07	1.12543e-05	2.56365e-05	1.94882e-05	4.65711e-05	1.49454e-06	5.99836e-07	7.82077e-06
CG[C>G]GC	4.40837e-06	2.21619e-06	1.13838e-05	1.90737e-06	1.70816e-05	3.27225e-05	6.79624e-05	3.48172e-06	2.27737e-05	6.89864e-06	1.48754e-05	9.51597e-06
CG[C>G]GG	1.71693e-06	4.65368e-06	6.32357e-06	4.63587e-06	1.79815e-06	2.95933e-05	5.2172e-05	3.05462e-05	1.86753e-05	1.01034e-05	8.92187e-06	8.7392e-06
CG[C>G]GT	4.86128e-06	3.35839e-06	1.13492e-06	3.36824e-07	4.86588e-06	8.08444e-06	3.02014e-05	6.93202e-06	3.74917e-05	1.4167e-07	3.6634e-06	6.71144e-06
CG[C>G]TA	6.18896e-08	1.75693e-06	2.89636e-05	4.98821e-06	7.34243e-06	2.21662e-05	7.16254e-05	1.79009e-05	3.81981e-05	5.82562e-05	7.84254e-06	4.35311e-05
CG[C>G]TC	8.34336e-06	9.39286e-08	1.37211e-05	4.16171e-06	2.06303e-05	4.15505e-05	0.000112681	7.37737e-06	5.36009e-06	2.68879e-05	1.06855e-05	9.65926e-06
CG[C>G]TG	7.42009e-06	2.5457e-05	2.78745e-06	1.29284e-06	5.2016e-08	6.72918e-05	0.000122752	4.06673e-05	4.50119e-06	3.81613e-05	0	6.83255e-05
CG[C>G]TT	7.25635e-07	1.42682e-07	5.02342e-05	3.73773e-06	6.63373e-06	6.19294e-05	0.000125552	6.22436e-06	9.22014e-06	7.82371e-05	1.05896e-05	8.31231e-06
CG[C>T]AA	1.33918e-05	2.25155e-05	1.38431e-05	8.21593e-06	8.27877e-05	4.56735e-05	6.2869e-05	0.000104207	0.000322213	9.11765e-05	8.70862e-05	2.48281e-05
CG[C>T]AC	2.35801e-06	3.3079e-05	3.68245e-05	2.81795e-05	0.000261966	0.000117515	0.000157378	4.43805e-05	0.0001955	2.22865e-05	5.01578e-05	9.45936e-05
CG[C>T]AG	1.00432e-06	5.24198e-07	0.000106747	2.70119e-05	0.000170186	0.000160843	7.24616e-05	8.80843e-05	0.000412348	0.000134854	0.00012896	5.69574e-05
CG[C>T]AT	1.25641e-06	7.47847e-06	8.77688e-05	7.49912e-06	0.00017271	0.000208371	5.50455e-05	0.000171887	0.000159804	9.00118e-05	3.00564e-05	0.000114429
CG[C>T]CA	1.38966e-05	1.07052e-05	0.00020372	2.23456e-05	0.000256788	0.0001832	6.14775e-05	0.000335591	0.000511991	6.9314e-05	9.32333e-05	3.17918e-05
CG[C>T]CC	2.48681e-05	2.58579e-05	0.000175597	3.33314e-05	0.000404664	0.000271769	0.000130665	0.000349397	0.000614459	4.34666e-05	0.000105769	6.54801e-05
CG[C>T]CG	8.87381e-06	1.48646e-05	8.66323e-06	9.57856e-06	5.00275e-05	1.71133e-05	4.13855e-05	7.94748e-05	0.000131989	9.65974e-07	5.13629e-05	5.73983e-06
CG[C>T]CT	3.49216e-05	8.24796e-05	0.000158082	5.67461e-06	0.000223363	0.000334412	7.64129e-05	0.000467457	0.000858515	7.54629e-05	0.000162217	6.21121e-05
CG[C>T]GA	2.77455e-05	0.000127174	0.000656202	5.79522e-06	0.00267934	0.000248651	0.000165206	0.000794952	0.000734926	0.000361803	0.000310223	8.8435e-05
CG[C>T]GC	9.53068e-05	0.000470124	0.00129629	5.96391e-05	0.00591586	0.00041396	0.000481786	0.00157203	0.00117377	0.000483454	0.000125379	0.000452004
CG[C>T]GG	9.78607e-05	0.000353528	0.00120242	3.63251e-05	0.00495167	0.000201438	0.000462521	0.00136657	0.00140582	6.33811e-05	0.000167182	0.000497941
CG[C>T]GT	8.22546e-05	0.000207996	0.000469736	6.4988e-06	0.00225605	4.69546e-05	0.000251808	0.000706907	0.000148371	0.000124226	0.000100934	9.0247e-05
CG[C>T]TA	5.24062e-07	2.23592e-05	2.50975e-05	4.25704e-06	9.43817e-05	3.77495e-05	3.61934e-05	9.2807e-05	8.6401e-05	3.47603e-05	3.44393e-05	1.71317e-05
CG[C>T]TC	2.9833e-05	2.40883e-06	0.000107322	8.98888e-07	0.00015721	0.000203071	5.25571e-05	0.000159873	0.000257334	3.2801e-05	2.2522e-05	4.70639e-05
CG[C>T]TG	3.75881e-06	6.53117e-05	3.27664e-05	5.49961e-08	0.000265215	0.000160245	2.57372e-05	6.46385e-05	0.000340181	6.68684e-05	5.63325e-05	1.82167e-05
CG[C>T]TT	2.66529e-05	4.72385e-05	9.7397e-05	4.98651e-06	0.000223418	0.00013231	2.66421e-05	8.51503e-05	0.000345442	4.39032e-05	0.000138776	3.90547e-05
CG[T>A]AA	5.50458e-08	2.63195e-05	3.27946e-05	9.50059e-07	8.99656e-06	0.000101506	1.93977e-05	3.58658e-05	3.23337e-06	3.87555e-05	2.48984e-07	1.22677e-05
CG[T>A]AC	3.84704e-06	7.71496e-08	1.96315e-05	4.12222e-06	2.05486e-05	3.16267e-05	1.82476e-05	2.20876e-06	1.12087e-06	5.01259e-06	8.6831e-06	4.22641e-05
CG[T>A]AG	4.07357e-07	2.93706e-07	7.69034e-06	3.04011e-06	7.86236e-06	2.85473e-05	3.09519e-05	2.62688e-05	1.692e-05	5.55018e-05	2.69695e-06	3.4128e-11
CG[T>A]AT	6.63254e-06	5.27175e-07	9.63322e-06	5.37862e-07	2.03086e-05	0.000128337	3.08478e-05	3.18937e-05	5.57332e-06	0.000102995	4.70583e-10	1.93266e-10
CG[T>A]CA	4.58805e-05	7.5855e-05	3.10176e-06	2.47664e-05	3.53726e-05	0.00012577	1.04666e-05	7.60564e-05	8.21739e-06	2.57411e-05	5.2637e-07	5.41901e-07
CG[T>A]CC	8.12678e-06	4.22483e-05	1.56138e-05	2.79175e-05	2.00395e-05	2.24312e-05	7.67184e-06	1.34887e-05	9.32044e-05	6.12699e-05	4.50995e-06	5.25956e-07
CG[T>A]CG	1.57239e-05	1.85643e-05	5.34581e-06	2.23614e-07	4.02148e-06	1.25685e-06	2.40241e-07	3.25439e-06	1.80318e-06	5.42284e-06	6.60014e-06	5.71514e-12
CG[T>A]CT	2.21422e-05	3.97599e-05	5.65547e-05	1.93263e-05	1.955e-05	0.000160103	7.46246e-05	3.87571e-05	6.00478e-05	2.20676e-05	2.56049e-05	4.20308e-07
CG[T>A]GA	2.75493e-05	1.69312e-05	2.95782e-05	6.97907e-06	1.90279e-06	0.000134177	0.000141944	6.08676e-05	8.63856e-05	9.44736e-05	1.16772e-05	1.80851e-05
CG[T>A]GC	1.36667e-05	2.39865e-05	4.85617e-06	5.46617e-06	1.57163e-05	9.93746e-05	1.06074e-05	5.82965e-05	4.60487e-05	4.85024e-06	2.04317e-06	1.87931e-07
CG[T>A]GG	1.64978e-05	1.21833e-05	4.64133e-05	7.50951e-06	2.2992e-05	9.74424e-05	0.000107443	1.54778e-05	7.48697e-05	7.08937e-05	5.40226e-10	1.28211e-10
CG[T>A]GT	1.73113e-05	4.48996e-06	1.32841e-05	1.28395e-05	1.61645e-05	0.000154734	6.62347e-05	9.53083e-05	2.09346e-05	2.47679e-05	2.23869e-06	7.03911e-11
CG[T>A]TA	4.9537e-05	3.55205e-05	3.78943e-05	3.62717e-05	1.47657e-05	5.81119e-05	4.44051e-05	4.14392e-06	1.6262e-05	4.26387e-05	1.64681e-05	2.034e-05
CG[T>A]TC	4.60197e-06	3.07278e-05	3.03512e-05	1.68971e-05	1.09567e-05	2.50904e-05	9.98522e-05	2.61169e-05	1.17103e-06	5.77267e-06	5.50402e-10	4.66909e-10
CG[T>A]TG	5.79911e-05	9.13708e-05	6.32236e-06	6.52162e-05	3.22141e-05	6.91304e-05	2.8806e-05	3.46269e-05	3.67323e-06	3.9623e-06	3.20034e-05	1.69982e-05
CG[T>A]TT	3.4754e-05	3.85497e-05	3.05682e-05	6.54853e-05	7.79396e-05	0.000136506	9.5447e-05	1.39458e-05	3.54384e-05	9.82046e-05	5.62101e-05	1.14638e-05
CG[T>C]AA	5.14686e-07	5.07566e-05	6.03884e-05	7.00157e-05	4.03337e-05	8.19835e-05	1.95367e-05	0.000192629	0.000143494	0.000118409	5.78307e-06	5.08555e-05
CG[T>C]AC	1.42989e-05	4.44596e-06	8.39335e-06	4.52973e-06	3.183e-05	2.42125e-05	8.39497e-05	0.000174932	2.92906e-05	3.76969e-05	2.62876e-05	5.18915e-07
CG[T>C]AG	1.08225e-05	2.86922e-05	1.92937e-05	4.83959e-05	4.06919e-05	0.000112139	3.35068e-05	0.000152082	0.000105761	3.1901e-05	1.0955e-05	4.31503e-05
CG[T>C]AT	4.14417e-06	4.33329e-05	8.63431e-05	4.48599e-08	8.42727e-05	0.000185729	1.37462e-05	0.000270407	5.69373e-05	4.93676e-05	4.25353e-05	5.19175e-05
CG[T>C]CA	0.000128427	0.000181696	1.86498e-05	0.000103361	5.06746e-05	4.37078e-05	8.54975e-05	0.000263309	5.31367e-05	2.54387e-05	2.12963e-05	8.31297e-05
CG[T>C]CC	2.25926e-05	9.17404e-05	4.9302e-05	1.61491e-05	2.93868e-05	1.61683e-05	5.58039e-05	0.000267599	6.16478e-05	9.53144e-05	1.26229e-06	7.09596e-06
CG[T>C]CG	4.01532e-05	4.88038e-05	5.19785e-06	6.25764e-06	1.38942e-08	3.20406e-07	1.67422e-05	2.62729e-05	2.32988e-07	3.29556e-08	1.54058e-07	9.08237e-06
CG[T>C]CT	8.256e-05	7.02039e-05	5.67891e-05	0.000171134	0.000181967	0.000203249	2.57335e-05	0.000203969	0.000101753	9.25033e-05	1.38047e-05	3.39675e-05
CG[T>C]GA	5.558e-05	0.000179972	2.72722e-05	0.000193372	9.90199e-05	2.64482e-05	7.92682e-05	0.000246086	9.75861e-05	3.55481e-05	0.000160391	9.05624e-06
CG[T>C]GC	4.63323e-05	7.38584e-05	6.62592e-05	2.6715e-05	2.73685e-05	9.04875e-05	3.68299e-05	0.000105909	3.91356e-05	8.07045e-06	8.60104e-07	3.37256e-06
CG[T>C]GG	6.8335e-05	0.000185667	3.21943e-05	0.000163399	7.33946e-05	2.08606e-05	0.00015254	0.000158129	0.000115513	3.31812e-05	2.40122e-05	6.58145e-05
CG[T>C]GT	1.35274e-07	5.26313e-05	3.3811e-05	9.66704e-05	4.44517e-05	5.36354e-05	0.000153476	0.000204728	0.000130391	6.82012e-05	1.15257e-05	6.0471e-06
CG[T>C]TA	7.0361e-05	0.000105693	1.52781e-05	8.21489e-06	0.000101745	5.6028e-05	2.40745e-05	6.96922e-05	0.000116855	3.61308e-05	2.07204e-05	1.0987e-05
CG[T>C]TC	8.94033e-06	4.57195e-05	4.33835e-05	2.05113e-05	5.74815e-05	9.20288e-05	3.30397e-05	8.38377e-05	2.95781e-05	3.29202e-05	8.06969e-05	1.67521e-06
CG[T>C]TG	4.71448e-05	0.000120821	6.6904e-05	7.54089e-05	0.000172435	5.1698e-05	0.000105163	7.92816e-05	4.7098e-05	8.69473e-06	4.28757e-05	2.56967e-05
CG[T>C]TT	6.57247e-05	0.000179102	7.63346e-05	5.45646e-05	6.92532e-05	0.000172083	2.13153e-05	0.000220032	5.52496e-05	0.0001348	7.04244e-06	1.22012e-05
CG[T>G]AA	6.79974e-06	1.33966e-05	1.37877e-05	8.25594e-06	1.94711e-05	3.23115e-05	6.51366e-05	1.07576e-05	3.47601e-05	7.48331e-05	5.18045e-07	6.65762e-06
CG[T>G]AC	2.42995e-09	2.22641e-06	3.41528e-06	1.59888e-06	1.14684e-05	1.47086e-05	6.52484e-06	2.13415e-05	4.1304e-06	5.10035e-07	4.51932e-06	1.14684e-05
CG[T>G]AG	1.51143e-06	2.22812e-06	1.26405e-05	1.50484e-05	2.5846e-06	3.52385e-05	3.29585e-06	2.33442e-05	7.32343e-07	2.00159e-05	1.49151e-05	1.36189e-06
CG[T>G]AT	2.08387e-06	7.03844e-06	1.19788e-06	3.63416e-06	1.12455e-05	1.00204e-05	7.66664e-05	1.36127e-05	4.0758e-06	3.5435e-06	6.79645e-06	6.50635e-07
CG[T>G]CA	0.000113921	1.79521e-05	1.3166e-05	0.000105868	2.00954e-05	1.18955e-05	2.44979e-05	1.72227e-05	5.65308e-06	1.02572e-05	1.35576e-06	6.24999e-11
CG[T>G]CC	4.35763e-05	7.51441e-07	9.17869e-08	2.86869e-05	1.04194e-05	2.42154e-05	4.58807e-05	1.85848e-05	7.96015e-06	1.17126e-05	1.26452e-08	5.32984e-06
CG[T>G]CG	3.34156e-05	7.42643e-07	8.16343e-07	7.69395e-06	1.22395e-07	3.20586e-06	1.53206e-07	9.31283e-08	1.51051e-06	4.28322e-06	1.13856e-07	1.18991e-06
CG[T>G]CT	3.07104e-05	7.71665e-06	1.90458e-07	4.16462e-05	1.82528e-05	4.7431e-05	3.61361e-05	3.19327e-05	4.59826e-06	3.30089e-05	3.48778e-06	1.18709e-05
CG[T>G]GA	7.6493e-05	7.06916e-06	3.92009e-05	0.000138051	1.26441e-05	5.1214e-05	5.62416e-05	3.31479e-05	7.35921e-05	3.61964e-05	1.17797e-05	9.24323e-06
CG[T>G]GC	3.26863e-06	1.00693e-05	2.6955e-06	2.08243e-05	2.82675e-05	6.18998e-05	6.75497e-05	2.70649e-06	6.74638e-06	2.85451e-05	2.36611e-05	1.56034e-05
CG[T>G]GG	2.95022e-05	3.60769e-06	9.26126e-06	2.62564e-05	2.28446e-07	2.57724e-05	7.00327e-05	4.71588e-05	8.92805e-06	3.00783e-06	7.09391e-06	1.43378e-05
CG[T>G]GT	1.43349e-06	2.73826e-06	2.34888e-05	1.44829e-05	2.36919e-05	5.78371e-05	8.5254e-05	3.77379e-05	7.90308e-06	3.42373e-05	9.32524e-09	2.01335e-06
CG[T>G]TA	0.000735889	0.000261989	7.11657e-20	0.000256479	2.10791e-06	1.40194e-06	7.44047e-05	4.41328e-05	4.36946e-05	4.17608e-05	1.44109e-07	2.76306e-06
CG[T>G]TC	0.000410798	1.5438e-05	3.20067e-05	0.000203427	2.42747e-05	5.04733e-05	8.44938e-06	5.45088e-05	1.10622e-05	2.72926e-05	5.46466e-05	7.41362e-06
CG[T>G]TG	0.000340588	0.00011237	3.1211e-05	0.00028504	5.37723e-07	5.42653e-05	7.54484e-06	2.84503e-05	7.84607e-06	4.48774e-05	1.43498e-05	1.14212e-05
CG[T>G]TT	0.000441792	6.30088e-05	1.53385e-06	0.000320338	9.75367e-05	1.11241e-05	6.55716e-05	3.04481e-06	9.99598e-05	4.81853e-05	9.60596e-05	2.94777e-05
CT[C>A]AA	6.24529e-05	0.000157798	0.00237197	6.73077e-05	0.000648133	0.00131831	0.000603898	0.00140113	0.000477753	0.000920767	0.00056019	0.00148063
CT[C>A]AC	3.23037e-05	5.11899e-05	0.00109325	4.87077e-05	0.000328699	0.000798908	0.000736318	0.000370833	0.00042349	0.000606324	0.000223454	0.00184599
CT[C>A]AG	2.34106e-05	0.000101394	0.00260994	7.65505e-05	0.000427958	0.0012413	0.000516408	0.000229113	0.000784861	0.000659803	3.22555e-05	0.00381207
CT[C>A]AT	3.64328e-05	0.000101928	0.0026136	0.000109536	0.000496832	0.00138287	0.000557793	0.00221142	0.000296147	0.000627563	0.00117129	0.00267279
CT[C>A]CA	8.56827e-05	0.000176418	0.0019332	0.000123566	0.000788411	0.00182353	0.00127293	0.000422013	0.000531696	0.000836853	0.000143244	0.00181676
CT[C>A]CC	9.00376e-05	3.88953e-05	0.00147603	9.19816e-05	0.000665547	0.00133457	0.000986168	0.000286507	0.00064652	0.000577708	0.000208127	0.00140654
CT[C>A]CG	8.6376e-07	4.55728e-05	0.000314832	6.47521e-09	6.94805e-05	0.000163314	5.71326e-05	0.000147276	4.34998e-05	0.000118926	2.85146e-05	0.000259325
CT[C>A]CT	4.16459e-05	6.17082e-05	0.00171337	0.000148129	0.000701251	0.00174989	0.00141139	0.000542662	0.000888938	0.000948776	0.000313166	0.00199114
CT[C>A]GA	3.36367e-05	9.55738e-06	0.000720479	1.97612e-05	0.00011656	0.000198376	8.63849e-05	0.000109952	9.29114e-05	4.51864e-05	3.94179e-05	0.000289856
CT[C>A]GC	1.7554e-05	7.45434e-06	0.000208433	2.78408e-07	0.000153051	8.13634e-05	2.33027e-05	8.11134e-05	7.72676e-05	4.35902e-06	8.53186e-05	0.000347116
CT[C>A]GG	1.86005e-06	3.01931e-05	0.000690857	1.61624e-05	0.000269468	0.000327905	7.83372e-05	0.000101761	0.000152954	6.94127e-05	7.56821e-05	0.000770356
CT[C>A]GT	5.78681e-06	6.55611e-05	0.000195457	8.8387e-07	8.98686e-05	0.000155069	9.07324e-05	7.12764e-05	0.000137113	4.79952e-05	8.92975e-05	0.000514448
CT[C>A]TA	3.65304e-06	0.00019827	0.00240007	9.72646e-05	0.000398236	0.00113504	0.000330299	0.00175701	0.000527065	0.000792961	0.00037404	0.000666366
CT[C>A]TC	4.03574e-05	0.000164449	0.00218801	7.49319e-05	0.000344761	0.000927385	0.000643387	0.00171329	0.000312474	0.000690209	0.000414259	0.000464221
CT[C>A]TG	8.55758e-06	0.00021078	0.00368383	0.000126619	0.000561116	0.00136605	0.000287674	0.000994084	0.000205336	0.000982285	0.000720734	0.00211656
CT[C>A]TT	0.000156777	0.000221131	0.00469139	0.000281413	0.00050696	0.00171797	0.000674971	0.00336612	0.000404702	0.00116436	0.000384	0.00173405
CT[C>G]AA	0.000297158	0.000137321	0.000456829	0.000103208	0.000147259	7.41348e-05	0.0049371	7.65962e-05	1.84058e-05	0.00121312	0.0029531	0.04009
CT[C>G]AC	6.75231e-05	4.05133e-05	0.000112112	4.15633e-05	3.05165e-05	0.000216233	0.00130524	0.000100902	0.000128888	0.000294511	0.000684301	0.010467
CT[C>G]AG	9.89837e-05	9.39844e-05	1.69754e-06	0.000156691	2.05775e-05	0.000270239	0.0023311	4.69685e-05	0.000119081	0.000361948	0.000534665	0.029936
CT[C>G]AT	8.2857e-05	5.06975e-05	0.000136779	6.68558e-05	4.98611e-05	2.85357e-05	0.00168991	8.36759e-05	1.2165e-05	0.000304039	0.00111426	0.0140552
CT[C>G]CA	0.000131096	0.000133503	0.00025747	0.000109372	0.000269942	0.000620043	0.00376399	0.00034717	0.000462534	0.000684035	0.00110723	0.00763136
CT[C>G]CC	3.46503e-05	9.89969e-05	0.000101564	9.08955e-05	1.93813e-05	0.000682413	0.00180458	0.0002861	0.000240513	0.000285784	0.000316649	0.00311231
CT[C>G]CG	1.9533e-05	1.14461e-05	2.65271e-07	1.31532e-06	1.54016e-06	7.73532e-05	0.000282719	6.56685e-05	8.81292e-06	4.42034e-05	0.000153638	0.00115952
CT[C>G]CT	5.50092e-05	2.31969e-05	0.000216616	0.000207297	6.94235e-05	0.000782315	0.00310624	0.00035902	0.000490528	0.000625196	0.000380523	0.00616028
CT[C>G]GA	2.73675e-05	4.32471e-06	4.06036e-05	6.3909e-07	4.57816e-07	5.45739e-05	0.000598605	0.000101173	3.84895e-05	2.22219e-05	8.10932e-05	0.00263937
CT[C>G]GC	2.38621e-07	3.49199e-05	1.39624e-06	2.21288e-05	4.5414e-06	8.92917e-06	0.000254141	1.56545e-05	1.37853e-06	6.78609e-06	4.91935e-05	0.00152528
CT[C>G]GG	2.38301e-06	4.04644e-05	1.13907e-05	1.75815e-05	1.08206e-05	0.000220813	0.000212687	4.8795e-05	3.5386e-05	3.94841e-05	1.59107e-05	0.00238226
CT[C>G]GT	3.0336e-06	1.54731e-05	4.02903e-05	2.16067e-05	7.69964e-06	9.66147e-05	0.000292214	1.26654e-05	9.31868e-05	0.000104095	0.000120255	0.00176259
CT[C>G]TA	0.000462374	9.75936e-06	0.000393273	3.44341e-05	0.000223614	0.000386114	0.00502622	0.00040606	0.00038	0.00345278	0.00193645	0.0193031
CT[C>G]TC	0.000190789	8.98246e-05	0.000347027	0.000121984	0.000569459	0.000762264	0.0033164	0.000536374	0.000134682	0.001129	0.00135748	0.0128959
CT[C>G]TG	0.00014604	0.000135995	0.000348837	0.000149915	0.000213166	0.000916414	0.00331203	0.000455823	0.00039329	0.00147186	0.00158298	0.0254098
CT[C>G]TT	0.000397963	7.43945e-05	0.000554876	0.000163778	0.000309061	0.000494965	0.00595405	0.000305921	2.34021e-05	0.00201442	0.00246849	0.0236147
CT[C>T]AA	3.9304e-05	8.45384e-05	7.31953e-05	0.000113807	0.000479942	0.00103557	3.72893e-05	0.000761809	0.00141733	0.000231707	0.0199335	0.0101159
CT[C>T]AC	4.74122e-05	0.000271092	0.000268087	0.000119444	0.000873067	0.00104025	9.17601e-05	0.000540366	0.00170826	0.000415371	0.0122447	0.0132575
CT[C>T]AG	2.20566e-05	0.000242408	6.63495e-05	0.000299195	0.00108707	0.00160908	1.31206e-06	0.000181183	0.00146296	0.000246496	0.0264351	0.0299373
CT[C>T]AT	3.92921e-05	0.000193705	0.000365331	0.00026884	0.00108971	0.00170679	0.000110017	0.000553831	0.00132322	0.000482392	0.0197947	0.0160029
CT[C>T]CA	2.23256e-05	0.000427001	0.000437145	0.000173971	0.00123937	0.000339207	0.00101476	0.000819537	0.00372713	0.000365218	0.00853078	0.00130754
CT[C>T]CC	0.000171214	0.000269494	0.00113461	0.000119304	0.00132706	0.000875425	0.00129299	0.000680499	0.00423172	0.000332121	0.00736031	0.00268132
CT[C>T]CG	6.37773e-06	8.36716e-05	3.89109e-05	1.46999e-05	8.76406e-05	6.57394e-05	0.000147604	2.20695e-05	0.000555238	0.000140599	0.00157308	0.000980514
CT[C>T]CT	8.55908e-05	0.000394159	0.000791472	0.000311036	0.00153061	0.00100594	0.00145584	0.000807541	0.004003	0.000228345	0.0117586	0.00238774
CT[C>T]GA	7.09003e-05	0.000127359	0.000710535	5.50737e-05	0.0033238	0.000298255	0.000407509	0.000809694	0.000720048	0.000277017	0.00237193	0.00160884
CT[C>T]GC	2.25565e-05	0.000360634	0.000895274	5.56909e-05	0.0038099	0.000210931	0.000333805	0.000761455	0.000800448	0.00026434	0.00222289	0.00300141
CT[C>T]GG	0.000184848	0.000234409	0.00203567	0.000131103	0.00804511	0.000739196	0.000132287	0.00170642	0.00197358	0.00099035	0.00416592	0.00556283
CT[C>T]GT	2.68472e-05	0.000118103	0.000726446	0.00010355	0.00304382	0.000300783	5.7977e-05	0.000876377	0.000592116	0.000243937	0.00335384	0.00344048
CT[C>T]TA	0.000108523	0.000100297	0.000300397	4.36086e-06	0.000590253	0.000714753	6.13185e-06	0.00030002	0.00180851	2.86897e-05	0.00948432	0.00374388
CT[C>T]TC	0.000159408	0.000172249	0.000560986	4.21439e-05	0.00109794	0.000704697	0.00100416	0.000771507	0.00263556	0.000245287	0.00887964	0.00340713
CT[C>T]TG	4.50337e-05	0.000407126	0.00046117	6.78418e-05	0.000917588	0.00123315	0.000283866	0.00035614	0.00265164	0.000320935	0.0152705	0.0104925
CT[C>T]TT	3.95628e-05	0.000474217	0.000742844	0.000189557	0.00112691	0.00136931	0.000674233	0.000778569	0.00235341	4.21261e-05	0.016085	0.00538442
CT[T>A]AA	3.81146e-05	0.000129992	0.000151042	4.06792e-05	0.000195838	0.000660492	0.00049651	0.000346693	0.000170753	0.000836623	0.000144595	4.95367e-05
CT[T>A]AC	6.26582e-05	3.85575e-05	0.00011338	4.39554e-05	0.000128891	0.000406498	0.000207134	0.000140617	0.000103617	0.000577946	9.01487e-06	3.18649e-05
CT[T>A]AG	3.7272e-05	5.84856e-05	2.6684e-05	1.50887e-05	0.00014097	0.000434822	0.00024428	0.000103017	5.45701e-05	0.000344942	0.000276571	0
CT[T>A]AT	0.00014418	0.000123739	0.000176622	3.073e-05	0.000283068	0.000693081	0.000355088	6.60143e-05	0.000228829	0.00107754	9.95412e-05	0.000115653
CT[T>A]CA	5.60114e-05	0.000129967	0.000121109	0.000159216	0.000100042	0.000841237	0.000388442	0.00040365	0.00024685	0.000604217	0.000173224	5.0211e-05
CT[T>A]CC	2.83015e-05	0.000103712	0.000114288	0.000175005	0.000109093	0.000688199	0.00032657	0.000283931	4.61193e-05	0.00053622	0.000140687	0.000140338
CT[T>A]CG	2.34057e-07	1.48596e-05	6.7847e-06	2.52268e-05	3.79366e-06	7.06203e-05	2.37104e-05	2.00989e-05	7.03528e-06	5.26421e-05	1.1647e-06	1.69456e-08
CT[T>A]CT	4.08349e-05	0.000151141	0.000253136	0.00016282	0.000142005	0.00102443	0.000580524	0.000320867	0.000200878	0.000806406	0.000205467	0.000134878
CT[T>A]GA	3.42907e-05	4.36868e-05	7.48415e-05	3.70596e-05	0.000129059	0.000593062	0.00036241	0.000118579	0.000132642	0.000484223	0.000122747	2.85221e-05
CT[T>A]GC	3.55434e-05	1.30469e-05	6.86512e-05	6.41756e-05	0.000130159	0.000375513	0.000151651	3.08484e-05	3.98138e-05	0.000326511	5.76969e-05	2.54805e-05
CT[T>A]GG	9.64018e-06	6.34386e-05	0.000104166	0.000105361	6.81017e-05	0.000602184	0.00021964	0.000120556	6.39876e-05	0.000540601	0.00022801	1.65817e-05
CT[T>A]GT	3.45172e-05	0.000116258	7.93206e-05	3.23737e-06	9.45604e-05	0.000483815	0.00029141	0.000268682	5.99938e-05	0.000325998	1.94782e-05	3.27427e-05
CT[T>A]TA	0.000121076	0.000143994	0.000143878	8.42932e-05	0.000179802	0.000979055	0.000201772	0.000211703	2.84813e-05	0.00135443	8.1247e-05	0.000153774
CT[T>A]TC	4.67591e-05	0.000143595	5.37392e-05	4.68181e-05	0.000163828	0.00059351	0.000267389	0.000154903	9.73466e-05	0.000927065	6.3537e-05	0.000137698
CT[T>A]TG	0.00010631	7.21702e-05	9.32471e-05	0.000174836	8.49496e-05	0.000841296	0.000212943	0.000264608	0.000357703	0.00107128	0.000147339	3.99494e-05
CT[T>A]TT	5.87172e-05	0.000381384	0.000270945	0.000287932	0.000360156	0.00180065	0.000912427	0.000151738	0.000234159	0.00189822	0.000300853	4.99961e-05
CT[T>C]AA	6.5249e-06	0.000333007	0.000177585	0.000148638	0.000219512	0.00029066	0.000581357	0.000613077	0.000327206	0.00183883	8.70773e-05	0.000121018
CT[T>C]AC	3.60826e-05	0.000157899	0.000262362	6.72134e-05	0.000147645	0.000135028	0.000439942	0.000726586	0.000223254	0.001105	3.56029e-05	1.7191e-05
CT[T>C]AG	2.7144e-05	0.000124834	0.000181648	8.15263e-05	0.000139035	0.000371539	0.00053217	0.000621816	0.000257716	0.000790627	7.89617e-05	3.35344e-05
CT[T>C]AT	0.000189244	0.000389501	0.000367124	3.77873e-06	0.000388663	0.000220919	0.000781098	0.000621559	0.000270949	0.0046402	3.87415e-05	0.00014351
CT[T>C]CA	1.92118e-05	0.00033283	0.000303401	0.000549861	0.000203899	0.000246936	0.000470051	0.000804309	0.000628878	0.00040474	4.48572e-06	0.000117859
CT[T>C]CC	1.11484e-05	0.000319576	0.000207184	0.000226683	0.000246336	0.000308574	0.000686084	0.00109387	0.000145075	0.000725558	6.00235e-05	4.99863e-05
CT[T>C]CG	2.47507e-06	1.19257e-05	6.73106e-06	4.89408e-05	3.81315e-05	4.83866e-05	5.9314e-05	5.47828e-05	6.0423e-06	4.00543e-05	3.45051e-08	2.52597e-10
CT[T>C]CT	4.64921e-05	0.000175798	0.000205966	0.000617536	0.000318442	0.00090311	0.000961808	0.000752041	0.00061415	0.00111643	6.14325e-05	0.000120167
CT[T>C]GA	1.37256e-07	0.000264465	0.000125155	0.000331137	0.000165352	0.00022306	0.000298955	0.00105285	0.000384065	0.000278497	7.99817e-05	9.86341e-05
CT[T>C]GC	1.5373e-05	0.000119704	0.000141152	0.000127796	0.000167928	0.000121557	0.000201647	0.000438767	7.37963e-05	0.000410894	7.47357e-05	6.35845e-05
CT[T>C]GG	2.15207e-05	0.000194742	8.35458e-05	0.000475227	0.000257387	7.79291e-05	0.000468088	0.000603764	0.000215982	0.000483649	1.46695e-05	0.000114831
CT[T>C]GT	3.63915e-05	0.000190053	0.000180688	0.000140718	0.000181231	0.000219501	0.000404472	0.000530135	0.000170541	0.00102395	0.000132407	3.14333e-05
CT[T>C]TA	3.16376e-05	0.000364954	0.000146517	0.000259717	0.000186026	0.000402355	0.000405294	0.000677145	0.000358329	0.000324811	4.24492e-05	0.000108209
CT[T>C]TC	5.58563e-05	0.00021503	6.57708e-05	3.9212e-05	0.000194136	0.000481022	0.000610103	0.00096731	0.000337765	0.000609053	0.000173958	4.24911e-05
CT[T>C]TG	3.80054e-05	0.000429196	0.000289462	0.000294563	0.000207926	0.00047145	0.00086786	0.0013014	0.000548408	0.000426564	0.000316785	3.36094e-05
CT[T>C]TT	8.38944e-05	0.000983164	0.000542134	0.000524313	0.000688992	0.000572881	0.0010787	0.00300412	0.000653851	0.000791795	0.000312278	0.00017249
CT[T>G]AA	0.000283343	7.76526e-07	0.000111466	0.000274811	0.000105133	0.000274477	0.00138038	0.000382717	8.77534e-05	0.00362951	0.000144736	9.99527e-05
CT[T>G]AC	5.34695e-05	1.64035e-05	2.26887e-05	5.52037e-05	2.78797e-05	3.82825e-05	0.000332458	0.000136984	0.000102675	0.000858042	3.0994e-05	3.86085e-05
CT[T>G]AG	4.05387e-05	4.33761e-05	2.91958e-05	0.00010086	0.000142895	0.00020109	0.000284313	9.56662e-05	5.61876e-05	0.000760842	2.29198e-05	3.85701e-05
CT[T>G]AT	0.000225756	3.575e-05	5.14131e-05	1.29959e-06	1.95489e-05	6.59003e-05	0.000632325	0.000272741	3.60091e-05	0.00276752	8.57751e-05	6.95619e-05
CT[T>G]CA	0.00013941	0.000132244	0.000151728	0.0012147	0.000124218	0.0002621	0.00042019	0.000207553	0.000254972	0.000848518	0.000146024	2.81903e-05
CT[T>G]CC	6.74282e-05	1.17829e-05	3.62732e-05	0.000419297	4.21294e-05	0.000183681	0.000527225	0.000143492	0.000124364	0.000823277	1.57504e-05	4.3018e-05
CT[T>G]CG	9.18061e-06	8.07622e-06	1.03254e-06	8.00329e-05	0	3.07296e-05	9.62006e-05	7.31868e-06	1.11677e-06	4.79153e-05	7.38108e-06	4.10868e-08
CT[T>G]CT	5.14874e-05	8.36909e-05	1.25141e-05	0.00043562	6.44889e-05	0.000280545	0.000646323	0.000298416	0.000241027	0.00133555	6.51412e-05	3.55117e-05
CT[T>G]GA	0.000154339	0.000231579	0.000138456	0.000726325	0.00013734	0.000365797	0.000658983	0.000152724	0.000211371	0.000889311	0.00027563	2.91378e-05
CT[T>G]GC	6.02138e-05	3.73539e-05	6.22763e-05	0.000159038	3.34802e-05	0.000276828	0.000448129	0.000169791	0.00012188	0.000434556	0.000118171	1.47038e-06
CT[T>G]GG	3.11716e-05	6.75214e-05	2.00775e-05	0.000298882	0.000180011	0.000263233	0.000426721	0.000284779	1.11282e-05	0.000215137	3.82067e-05	4.21529e-05
CT[T>G]GT	2.73073e-05	8.83026e-05	9.4215e-05	0.000115479	4.15889e-05	0.000300697	0.000614597	0.00029014	6.61512e-05	0.000759283	0.000225976	2.99004e-07
CT[T>G]TA	0.000441082	0.000811801	0.00020006	0.003179	0.000442625	0.000521559	0.000546725	0.000691271	0.000177371	0.00268481	0.000301805	0.000185501
CT[T>G]TC	0.000401705	0.000212241	0.00010042	0.00195464	0.000126301	0.000271453	0.000566189	0.000578958	2.83237e-05	0.00392783	8.49277e-05	0.00018031
CT[T>G]TG	0.000338228	0.000581229	0.000121283	0.00268019	0.00017484	0.000303549	0.000328458	0.000266376	0.000499243	0.00207664	4.13984e-05	0.000169415
CT[T>G]TT	0.000500178	0.000690688	0.000313063	0.00395673	0.000212856	0.0008053	0.00100647	0.00102758	0.000502148	0.00298342	0.00038822	8.37659e-05
GA[C>A]AA	6.42846e-05	0.00026843	0.00494847	0.000258191	0.00113772	0.00243846	0.00153231	0.0001674	0.000731496	0.000939401	0.000177911	0.000351899
GA[C>A]AC	7.02772e-06	0.000146381	0.00129906	9.446e-05	0.000370512	0.000924407	0.000512475	6.97464e-05	0.00040417	0.000537102	8.63161e-05	0.00030361
GA[C>A]AG	0.00010333	0.000205284	0.00337776	3.0205e-05	0.00034753	0.00113609	0.000553665	0.000129945	0.000857238	0.000648447	0.000525724	7.43881e-05
GA[C>A]AT	7.2531e-05	0.000115558	0.00230353	9.39135e-05	0.000612583	0.00100516	0.000637356	0.000206489	0.000357074	0.000502758	0.000202671	0.000220321
GA[C>A]CA	2.69848e-05	0.000195619	0.000919315	3.14602e-05	0.000721147	0.00150222	0.000897769	0.000316963	0.000640525	0.000581033	0.000199138	0.000183577
GA[C>A]CC	9.47914e-06	5.65141e-05	0.000578004	8.71566e-05	0.000544889	0.00111729	0.000609744	0.000261497	0.000438202	0.000281622	0.000259091	2.85842e-05
GA[C>A]CG	1.22034e-06	3.52463e-06	9.26256e-05	9.33753e-06	5.8875e-05	7.16385e-05	8.3541e-05	6.47905e-05	5.44986e-05	4.49092e-05	3.99208e-05	2.80383e-07
GA[C>A]CT	1.6154e-05	6.69481e-05	0.000909678	0.000140666	0.000619181	0.00195345	0.000720945	0.000163813	0.000510585	0.000489951	0.000274288	0.000166496
GA[C>A]GA	7.7564e-07	1.77146e-05	0.000240652	3.00035e-05	5.30999e-05	0.000202013	6.3351e-05	0.000104201	0.000105696	5.01879e-05	2.73064e-06	3.2557e-05
GA[C>A]GC	9.29006e-06	7.25184e-06	0.000145159	5.74e-06	1.75025e-05	0.000105912	5.553e-05	1.49991e-05	4.08704e-05	1.12957e-05	4.02239e-07	9.1396e-06
GA[C>A]GG	8.74403e-07	1.88431e-05	0.000295679	7.33713e-06	8.36516e-05	0.000132115	0.000157556	4.07549e-05	0.000208078	1.14003e-05	2.77804e-05	4.61913e-05
GA[C>A]GT	6.36732e-07	1.85092e-05	0.000131388	1.94688e-05	8.92383e-05	0.000149206	9.40967e-05	5.27314e-05	7.25092e-05	8.5659e-05	2.17472e-09	2.77004e-10
GA[C>A]TA	6.32921e-06	7.9889e-05	0.000922357	7.68119e-05	0.000240666	0.00101771	0.00058233	9.2837e-05	0.000579792	0.000621332	6.03381e-05	8.69974e-05
GA[C>A]TC	1.22698e-05	7.21413e-05	0.000970881	0.000127889	0.000248749	0.000882397	0.000409334	0.000202264	0.000161577	0.000238743	2.8076e-05	0.00010744
GA[C>A]TG	6.40686e-05	2.51394e-05	0.00103526	6.08448e-05	0.000326386	0.000936273	0.000615893	0.000208924	0.000226516	0.0006337	1.18268e-05	0.000189681
GA[C>A]TT	1.31059e-05	0.000228998	0.00213711	0.000253176	0.00050318	0.0019855	0.000845101	0.000643472	0.000339194	0.000805195	0.000209515	0.000187973
GA[C>G]AA	3.86506e-05	1.85313e-05	0.000342326	7.20973e-05	7.41836e-05	0.000505228	0.00134209	0.000507874	0.00036619	0.000599288	4.47642e-06	0.000311143
GA[C>G]AC	4.50714e-05	3.32849e-06	5.35612e-05	9.7808e-06	9.86684e-05	0.000186859	0.000273955	0.000129879	0.000125137	0.000120342	3.10488e-05	8.07245e-05
GA[C>G]AG	3.85794e-05	7.90329e-05	0.000242147	6.68358e-05	0.00019144	0.00119503	0.00123067	0.000251462	0.000331053	0.00046728	8.82866e-05	0.000182662
GA[C>G]AT	1.11743e-05	5.01014e-05	0.000122753	2.56903e-05	9.4256e-05	0.000270657	0.000564712	8.63184e-05	0.000126323	6.45198e-05	2.82768e-05	7.37934e-05
GA[C>G]CA	2.46235e-05	4.31159e-06	0.000245613	3.95582e-05	0.000326882	0.000394096	0.00107482	0.000664276	0.000230964	0.000629001	5.31129e-06	0.00012152
GA[C>G]CC	1.59948e-05	1.19684e-05	0.000115175	2.15836e-06	0.000132257	0.000277091	0.0004188	0.000124409	0.000110265	6.4044e-05	0.000133256	9.12307e-06
GA[C>G]CG	4.36222e-06	7.37313e-06	1.65737e-05	6.20881e-06	2.7301e-05	9.71144e-06	6.6095e-05	3.19102e-05	3.40662e-05	2.37056e-05	1.93586e-05	6.19716e-06
GA[C>G]CT	4.79204e-05	1.20603e-05	0.000130485	1.38479e-05	0.000127763	0.000335611	0.000566231	0.00019421	0.000155781	0.000124014	9.79324e-07	2.42064e-05
GA[C>G]GA	6.53915e-06	2.3746e-06	6.01969e-05	1.90827e-05	1.06802e-05	0.000102735	0.000235171	5.50953e-05	4.02352e-05	6.91073e-05	0.000156558	3.48356e-06
GA[C>G]GC	4.22552e-06	1.38258e-05	2.04683e-05	9.09914e-08	1.66556e-05	7.03951e-05	0.000103141	6.33839e-06	4.1254e-05	4.05988e-05	8.1145e-07	9.23477e-11
GA[C>G]GG	5.21007e-06	3.67665e-06	1.93706e-05	1.63884e-05	9.56166e-06	0.000131264	0.000150912	5.6198e-05	2.79553e-05	1.29807e-05	4.05692e-05	1.80593e-05
GA[C>G]GT	1.26451e-05	1.12226e-06	1.3673e-05	1.38702e-05	2.4236e-05	6.62116e-05	0.000209016	9.25431e-05	0.000135862	9.41608e-06	7.92166e-06	6.31857e-05
GA[C>G]TA	7.32817e-05	3.0614e-05	9.12893e-05	1.39677e-05	0.00012579	0.000333316	0.00109613	0.000436391	0.000118658	0.000659603	9.84421e-06	0.000227898
GA[C>G]TC	5.25133e-05	2.33327e-06	8.43498e-05	3.66254e-05	0.00013834	0.000366858	0.000545355	0.00028376	0.0001069	0.000398909	5.28155e-05	0.0001164
GA[C>G]TG	2.69223e-05	5.56716e-05	0.000148332	4.90006e-05	0.000152997	0.000436858	0.000838212	0.000258795	0.000145975	0.000358243	1.89116e-06	0.00020052
GA[C>G]TT	6.62448e-05	2.45879e-05	0.000240011	2.64789e-05	0.000187754	0.000660432	0.00121501	0.000342585	9.93707e-05	0.000653961	0.000270781	5.77805e-05
GA[C>T]AA	2.08158e-05	0.00012347	0.00055297	0.000177737	0.000507959	0.000594059	0.000184904	0.000677079	0.00290702	0.000632206	0.000181236	8.32524e-05
GA[C>T]AC	2.12373e-05	0.000115191	0.000295099	0.000167172	0.000723136	0.000532194	9.86561e-05	0.000422709	0.00272147	0.000426385	0.000468558	3.8931e-05
GA[C>T]AG	3.25018e-06	0.000143795	0.000411644	0.00023295	0.000606652	0.000565968	0.000304718	0.000603055	0.00331623	0.000895135	0.000488346	0.000100797
GA[C>T]AT	4.37737e-05	0.000273947	0.000817346	0.000302238	0.000984687	0.00232443	0.000921819	0.000745368	0.00380529	0.000909877	0.000241583	0.000390186
GA[C>T]CA	5.47844e-05	0.000154899	0.000544311	9.36081e-05	0.000681033	0.000596235	0.000315665	0.000837826	0.00199773	0.000204791	5.77092e-05	0.00020993
GA[C>T]CC	2.92009e-05	0.000152294	0.000285156	8.15619e-05	0.00052211	0.000617511	0.00016161	0.000499681	0.00137585	0.000231764	0.000113318	8.13449e-05
GA[C>T]CG	4.19652e-06	1.6711e-06	6.88751e-05	2.17231e-05	4.81979e-05	3.6477e-05	1.19243e-05	0.000101472	0.000195338	2.15876e-05	6.07371e-05	2.36722e-06
GA[C>T]CT	2.7388e-05	8.63418e-05	0.000405826	0.000159616	0.000645215	0.000896323	0.000306911	0.000580663	0.00177443	0.00036018	0.000315292	0.000110293
GA[C>T]GA	9.32865e-06	3.80768e-05	0.00168348	0.000294986	0.00904493	0.00103662	7.33088e-05	0.00212114	0.00160176	0.0014945	0.000527355	0.000436326
GA[C>T]GC	1.20374e-05	0.00044548	0.00200165	0.000320487	0.0100953	0.00116844	0.000391998	0.00224037	0.00177585	0.00125996	0.000845235	0.000254185
GA[C>T]GG	3.26841e-05	0.000700556	0.00329637	0.000419472	0.0155177	0.00143165	0.00052354	0.00404099	0.00210928	0.00166687	0.000918468	0.000543878
GA[C>T]GT	1.23318e-05	0.000195229	0.00117022	0.000169023	0.00725105	0.000740487	0.000324844	0.00166063	0.00163577	0.00125222	0.000548383	0.000242653
GA[C>T]TA	6.79236e-05	9.5191e-05	0.00023698	9.3947e-06	0.000257974	0.000720935	0.000165387	0.000364816	0.00191747	0.00024544	0.000122687	0.000162313
GA[C>T]TC	7.0787e-05	0.000145759	0.000468635	7.06397e-05	0.000487662	0.000559004	0.00057387	0.00028325	0.00184945	0.000217775	0.000194966	1.14734e-05
GA[C>T]TG	8.06829e-05	0.00022255	0.000246653	9.37044e-06	0.000330129	0.000514817	0.000328696	0.000510053	0.00228804	0.00024506	0.000334676	1.32372e-05
GA[C>T]TT	0.000117794	0.000165034	0.00060519	6.29478e-05	0.00062578	0.00155776	0.000596189	0.000664335	0.00322083	0.00050024	0.00020801	0.000119094
GA[T>A]AA	3.94086e-05	0.000143584	0.000459111	8.35439e-05	0.000242612	0.00126734	0.000871384	0.000482275	0.000204477	0.000624842	0.000366079	3.93479e-06
GA[T>A]AC	9.41382e-06	9.62881e-05	2.35114e-05	1.2002e-05	0.000237779	0.000415896	0.000264944	0.000230866	6.9601e-05	0.000190918	7.0656e-05	1.76949e-05
GA[T>A]AG	1.37127e-05	5.37131e-05	5.3019e-05	2.64663e-05	0.00018267	0.000421486	0.000267314	0.000201217	0.000128885	0.000213677	5.32308e-06	1.74416e-05
GA[T>A]AT	4.12477e-05	4.52947e-05	0.000157366	2.43079e-05	0.000355546	0.000660048	0.000267994	0.000305849	0.000176591	0.00049041	0.000196944	1.36206e-06
GA[T>A]CA	0.000123465	0.000140184	0.000275569	0.000234753	0.000296973	0.000680986	0.000457272	0.000557227	0.000601739	0.000477965	7.76575e-06	0.000118284
GA[T>A]CC	6.11125e-05	9.51423e-05	0.00015058	8.60276e-05	0.000286748	0.00048944	0.000268373	0.00031412	0.000149184	7.15958e-05	3.29406e-05	3.13266e-05
GA[T>A]CG	2.88903e-06	3.14183e-05	1.83863e-05	4.68362e-05	4.61428e-05	7.11561e-05	2.47203e-05	6.67146e-05	7.02535e-05	6.06678e-05	3.2696e-07	5.88876e-11
GA[T>A]CT	0.000112903	9.7444e-05	0.000247689	0.000104826	0.000498405	0.00101933	0.000297152	0.000557892	0.000466122	0.000274273	3.98819e-05	9.46317e-05
GA[T>A]GA	2.85361e-05	6.43699e-05	0.000265251	0.000106997	0.000192642	0.00110886	0.000347897	0.000362978	0.000445834	0.000631092	3.05964e-05	0.000152142
GA[T>A]GC	3.37143e-05	4.96574e-05	2.43162e-05	2.92277e-05	0.000188867	0.000344264	0.000145106	0.000138304	0.000229233	0.000245316	2.87801e-05	3.93053e-05
GA[T>A]GG	1.72004e-05	0.000130712	9.95322e-05	7.40046e-05	0.000294884	0.000757498	0.000273264	0.000251582	0.000238739	0.000332343	8.07971e-05	3.76652e-05
GA[T>A]GT	3.69085e-05	2.1891e-05	0.000222431	6.45957e-05	0.000357726	0.000720529	0.000121567	0.000314278	0.000456266	0.000402251	0.000190234	1.46793e-05
GA[T>A]TA	0.000199023	0.000587177	0.000428505	0.000650719	0.000324977	0.000863583	0.000463062	0.000385472	0.00034431	0.000616391	0.000361024	6.53274e-05
GA[T>A]TC	3.84306e-05	0.000271484	9.59724e-05	0.000108031	0.000260041	0.000508829	0.000326435	0.000376674	0.00023058	0.000309576	6.57818e-05	0.000149195
GA[T>A]TG	0.00015184	0.000596454	6.87292e-05	0.000374767	0.000213237	0.000767588	5.4805e-05	0.000299155	0.000353688	0.000332945	3.28132e-05	6.51914e-05
GA[T>A]TT	0.000267919	0.000929455	0.000489246	0.000535208	0.000552616	0.00148004	0.000704765	0.000586858	0.000454518	0.000909421	0.000306624	0.000126844
GA[T>C]AA	4.12977e-05	0.000134451	0.000262818	0.00027643	0.000429417	0.00103174	0.000874102	0.00125632	0.000403293	0.00084123	0.000340827	7.4696e-05
GA[T>C]AC	5.04462e-06	0.000123502	0.000102321	0.000180684	0.000322783	0.000555498	0.000563408	0.000801252	0.000594153	0.000437619	0.000158641	5.96605e-05
GA[T>C]AG	5.01554e-07	0.000225674	0.000155422	0.000173961	0.000749603	0.00100176	0.000937742	0.000713233	0.000311292	0.000564827	0.000413556	9.79538e-05
GA[T>C]AT	8.01881e-05	0.000192756	0.000347609	0.000233173	0.000716147	0.000835984	0.000939983	0.00109964	0.000438138	0.00127464	6.78183e-05	0.000205281
GA[T>C]CA	7.5111e-05	0.000598431	0.000176116	0.000586034	0.000256505	0.000430636	0.000878389	0.00064394	0.00036297	0.000209587	0.00019692	5.88361e-05
GA[T>C]CC	3.35041e-05	0.000108856	0.000128269	0.000189943	7.95837e-05	0.000223064	0.00034501	0.000432289	0.000176783	0.000115821	8.17133e-05	4.77913e-05
GA[T>C]CG	1.4819e-06	9.39206e-05	2.86406e-06	6.14558e-05	2.69776e-05	4.3326e-05	2.98727e-05	0.000135881	2.98245e-05	5.06993e-05	9.48347e-06	2.28881e-05
GA[T>C]CT	1.18243e-05	0.000323627	0.00026575	0.000627134	0.000281967	0.000927882	0.000751345	0.000504722	0.000376781	0.000491821	7.88343e-05	0.000113781
GA[T>C]GA	5.85149e-05	0.000301417	0.000425514	0.000383666	9.34216e-05	0.000708251	0.000742937	0.00129597	0.000802543	0.000192087	8.48881e-05	0.000210491
GA[T>C]GC	1.18625e-05	0.000134801	9.2139e-05	0.000198653	0.000240565	0.0003255	0.000563423	0.000382734	0.000256708	0.000163233	0.000214117	1.85434e-05
GA[T>C]GG	1.66645e-06	0.00027345	0.00013559	0.000422051	0.000446343	0.000811792	0.00109584	0.000982185	0.000659273	0.000524633	0.000207916	0.000216471
GA[T>C]GT	2.42745e-05	0.000132237	0.000243912	0.000316254	0.000338192	0.000597241	0.000669297	0.000849375	0.000271368	0.000361677	0.000128638	9.90561e-05
GA[T>C]TA	0.000109436	0.000420007	0.000108498	0.000199922	0.000326722	0.000742667	0.000934829	0.000635953	0.000548203	0.000301876	0.000266695	5.01862e-05
GA[T>C]TC	2.32268e-05	0.000178952	0.000219234	0.000103339	0.000187591	0.000427233	0.000903142	0.000564484	0.000251229	0.000424725	8.17626e-05	3.67113e-05
GA[T>C]TG	7.58764e-05	0.000373407	0.000122775	0.000253636	0.000913693	0.00098333	0.00124236	0.0010348	0.000534267	0.000529386	0.000200064	0.000102473
GA[T>C]TT	0.000227603	0.00111518	0.000122854	0.000289125	0.000756005	0.00101107	0.0016344	0.00126273	0.000678554	0.000850871	7.57738e-05	0.000403989
GA[T>G]AA	4.28332e-05	2.90954e-05	1.11152e-05	0.000233125	1.44623e-05	0.000169511	0.000533738	0.000493464	6.23974e-05	0.00161148	3.69333e-05	2.16679e-05
GA[T>G]AC	1.89885e-05	2.35246e-05	6.97759e-06	5.71042e-05	4.00978e-06	5.69719e-05	8.39968e-05	0.000179597	3.02008e-05	0.000195102	1.92254e-05	8.76998e-06
GA[T>G]AG	4.89003e-06	1.83912e-05	2.35793e-05	0.000170809	0.00018515	0.000220401	0.000322071	0.000107687	9.10687e-05	0.000266763	4.17059e-05	5.67588e-05
GA[T>G]AT	7.38888e-05	2.46434e-05	1.28058e-05	4.26087e-05	2.71885e-05	0.00013624	0.000218302	0.000320628	3.17022e-05	0.000539762	2.13327e-10	5.66165e-06
GA[T>G]CA	0.000340435	0.000218025	1.99532e-05	0.00121962	5.15482e-05	5.54226e-05	0.00024769	0.000113248	0.000182273	0.000120051	7.35873e-05	3.27598e-05
GA[T>G]CC	5.29703e-05	5.03842e-06	2.8432e-05	0.000286131	2.05339e-05	1.69411e-05	6.85634e-05	0.000188912	8.20257e-05	0.000101081	7.3886e-06	1.26206e-05
GA[T>G]CG	2.92723e-05	1.34597e-06	1.35064e-06	0.000133474	1.89589e-05	4.70446e-06	2.78103e-05	4.09374e-06	5.8216e-06	2.26838e-05	1.59581e-08	8.81718e-06
GA[T>G]CT	0.00010775	9.07868e-06	5.83282e-05	0.000533297	3.11613e-06	0.000118947	0.00016922	0.00021018	7.94273e-05	8.02719e-05	3.41812e-05	2.55018e-05
GA[T>G]GA	6.95949e-05	0.000191065	3.95674e-05	0.000552053	0.000176313	0.000457181	0.000429033	0.000131548	0.000128803	0.000216546	0.000110355	3.23404e-05
GA[T>G]GC	1.4357e-06	8.47545e-05	7.77757e-05	5.46909e-05	4.1671e-05	0.00016761	0.00025062	4.16817e-05	5.83114e-05	0.000172691	3.12989e-05	6.84472e-05
GA[T>G]GG	2.32018e-05	5.10714e-05	7.13385e-05	0.000165943	4.09267e-06	0.000201381	0.000158308	0.000131381	0.000114365	0.000289545	3.08356e-05	1.4693e-05
GA[T>G]GT	6.89356e-06	7.50801e-05	6.80881e-05	0.00011404	7.26414e-05	0.000260362	0.000257554	0.000180864	7.24974e-05	0.000249903	1.79837e-05	4.96424e-05
GA[T>G]TA	0.00207479	0.00197356	0.000116219	0.00523799	4.72328e-05	9.49791e-06	2.165e-05	0.000168707	0.00080319	0.000102662	0.000209852	8.13853e-05
GA[T>G]TC	0.000759448	0.000762869	8.5439e-05	0.00169509	0.000180446	8.7017e-05	6.76512e-05	0.000173769	1.56382e-05	0.000463164	0.000167552	5.85393e-05
GA[T>G]TG	0.000927695	0.00064875	5.08023e-05	0.00226872	0.000104067	0.000137823	7.27598e-05	0.000106046	0.000104676	0.000171138	6.90044e-05	1.89763e-05
GA[T>G]TT	0.00348934	0.00290842	0.000424196	0.00666192	5.15825e-05	0.000287466	0.00022982	0.000459463	0.000441136	0.000227713	0.000457455	0.000101765
GC[C>A]AA	4.07835e-05	4.39804e-05	0.00154941	0.000116685	0.000130735	0.000986568	0.000743546	0.000383612	0.000327503	0.000741226	0.000308907	6.42658e-05
GC[C>A]AC	1.31991e-05	8.43291e-05	0.000636873	5.17483e-05	7.93823e-05	0.000878324	0.000476751	0.00038403	0.000216714	0.000325776	3.05733e-05	7.08079e-05
GC[C>A]AG	4.58917e-05	6.85367e-05	0.0018024	5.736e-05	0.000223817	0.000925304	0.000462566	0.000311231	0.000228283	0.00045695	0.000333343	4.68866e-06
GC[C>A]AT	1.35342e-05	2.19032e-05	0.000932341	0.000226941	0.000196142	0.00110561	0.000550824	0.000613111	0.000172434	0.000333905	0.000228863	9.31011e-05
GC[C>A]CA	3.18993e-05	4.78235e-05	0.000598765	7.83502e-05	0.000245611	0.00120401	0.000670889	0.000602361	0.000313045	0.000465562	0.00011003	4.34307e-05
GC[C>A]CC	1.14945e-05	2.45252e-05	0.000336164	5.84071e-05	0.000223899	0.000555476	0.000436914	0.000213466	0.0002976	0.000282361	9.05132e-05	0.000137532
GC[C>A]CG	1.54705e-05	5.24659e-06	0.00011765	2.74582e-06	1.27996e-05	0.000264208	0.00016038	5.99946e-05	8.46447e-05	2.38752e-05	7.16632e-08	3.05857e-06
GC[C>A]CT	1.15741e-05	3.88617e-05	0.000398211	4.53306e-05	0.000273825	0.000850933	0.000661701	0.000284227	0.000254211	0.000179098	0.000119243	5.42987e-05
GC[C>A]GA	4.21292e-06	3.94354e-05	0.000177395	1.15281e-05	0.000325017	5.86428e-05	0.000188778	0.000140422	9.54923e-07	5.36088e-05	1.04585e-05	2.71181e-05
GC[C>A]GC	1.03705e-05	1.7755e-05	0.000114103	2.02851e-07	0.000164452	8.76102e-05	9.1218e-05	9.09573e-06	5.23933e-05	1.32861e-05	1.71025e-05	3.47951e-05
GC[C>A]GG	9.5441e-06	4.02575e-05	0.000217964	6.95054e-06	0.000223617	0.000108113	0.00020968	6.57123e-05	4.91339e-06	2.53055e-05	1.15609e-05	4.01209e-05
GC[C>A]GT	2.48901e-06	2.06848e-05	5.05451e-05	4.00751e-07	0.000107879	0.000144814	0.000115549	2.0018e-05	9.23312e-05	1.50535e-05	5.93734e-05	6.39723e-06
GC[C>A]TA	2.43467e-05	2.25852e-05	0.000452041	4.53948e-05	0.00016396	0.000547562	0.000404021	0.000627939	3.10482e-05	0.000312298	0.000238166	6.44252e-05
GC[C>A]TC	5.86513e-06	6.56196e-05	0.00086016	8.2917e-05	0.000277673	0.000803271	0.000501338	0.00117816	0.000455528	0.000275751	0.00015959	0.00017929
GC[C>A]TG	1.12338e-05	0.000105442	0.0010975	0.000148022	0.000273407	0.000987531	0.000325858	0.00105265	0.000212742	0.000698886	0.00019324	0.000141244
GC[C>A]TT	1.95503e-05	0.000102052	0.00130669	0.000161947	9.73692e-05	0.00105771	0.000745579	0.00147299	0.000320562	0.00057928	0.000171088	6.10791e-05
GC[C>G]AA	3.38505e-05	1.20059e-05	8.73652e-05	0.000121739	9.15779e-05	0.000383504	0.00113378	0.000201794	0.000147581	0.00030717	0.000109973	0.000385945
GC[C>G]AC	4.99281e-07	1.41051e-05	6.61337e-05	8.54156e-05	8.09137e-06	0.000251536	0.000405913	0.000143498	5.05325e-05	0.000188925	6.78046e-05	2.3211e-05
GC[C>G]AG	1.40656e-05	1.11261e-05	9.0154e-05	5.30873e-05	1.07472e-05	0.000418729	0.000684194	0.00024418	9.97986e-05	0.000227706	0.000137711	0.000152135
GC[C>G]AT	1.30561e-05	3.2947e-05	8.19346e-05	3.84781e-05	3.29103e-06	0.000325547	0.000431428	9.12633e-05	3.81413e-05	0.000137286	4.9864e-06	0.000159051
GC[C>G]CA	3.59324e-05	4.54216e-05	0.000135892	5.53435e-05	7.32191e-05	0.000498507	0.000966896	3.61107e-05	8.07786e-05	0.000177737	8.30406e-05	8.83142e-05
GC[C>G]CC	2.47725e-05	4.30693e-06	0.000121852	2.13288e-05	4.61264e-05	0.000203257	0.000383963	8.31397e-05	4.39435e-05	0.000107993	4.38046e-05	2.17369e-05
GC[C>G]CG	1.62605e-06	4.44737e-06	8.10895e-06	7.10556e-07	1.51515e-06	9.23299e-05	0.000148487	4.94112e-05	4.76321e-05	2.05321e-05	6.00479e-05	1.31222e-06
GC[C>G]CT	1.45558e-05	6.81056e-06	0.000119897	3.70025e-05	1.50575e-05	0.000429159	0.000458832	7.84692e-05	0.000105714	0.000198579	8.36473e-05	1.34594e-05
GC[C>G]GA	8.75742e-06	4.46894e-05	9.12588e-06	1.31297e-05	0.000111703	9.71388e-05	0.000342394	9.85291e-05	7.23285e-05	1.01803e-05	9.00111e-06	3.24565e-05
GC[C>G]GC	9.72816e-06	1.0051e-05	1.68293e-05	4.62406e-06	8.58597e-05	7.42948e-05	0.000166884	1.02867e-06	3.0253e-06	7.98368e-07	1.11216e-05	9.93327e-06
GC[C>G]GG	1.666e-05	7.25481e-06	6.81702e-05	5.06356e-08	6.37392e-05	0.000121763	0.000212328	5.66709e-05	3.50981e-05	1.12332e-06	4.60209e-05	1.66648e-05
GC[C>G]GT	9.94389e-06	5.93504e-06	1.36481e-05	6.8268e-06	5.79663e-05	0.000141274	0.000249483	2.19306e-05	0.000110245	3.70244e-06	7.37974e-06	2.50591e-05
GC[C>G]TA	3.47995e-05	2.43751e-05	0.000130376	4.59945e-05	0.000101035	0.000286989	0.000820982	9.26291e-05	0.000149564	0.000273951	3.09445e-06	0.000191341
GC[C>G]TC	3.36061e-05	6.13468e-06	0.000164883	8.86295e-05	7.53702e-05	0.000506955	0.00121171	0.000311375	0.000278956	0.000435219	7.25898e-05	0.000214187
GC[C>G]TG	6.15642e-05	1.08926e-05	0.000131543	0.000112281	0.000154017	0.000507901	0.00122623	9.37337e-05	0.000170735	0.000388314	1.15773e-05	0.000302665
GC[C>G]TT	2.11858e-05	5.64524e-05	9.73093e-05	5.44773e-05	0.000111088	0.000540258	0.000992058	0.000162045	8.56503e-05	0.000281175	0.000243036	0.000152356
GC[C>T]AA	8.59473e-05	0.000162555	0.000556981	1.20108e-05	0.000605754	0.000736448	0.000516868	0.000222945	0.00285458	0.000366977	0.000247124	0.000205228
GC[C>T]AC	7.94789e-05	0.000222342	0.000469802	5.3829e-05	0.00077822	0.000646721	0.000580594	0.000562131	0.00278966	0.000147622	0.000322451	6.78337e-05
GC[C>T]AG	0.000106965	0.000139465	0.000688417	6.84399e-05	0.000792251	0.000728756	0.000476398	0.000674717	0.00328104	0.000282308	0.000612419	9.68181e-05
GC[C>T]AT	8.04128e-05	0.000193246	0.000619872	5.57156e-05	0.000753443	0.000693434	0.000383076	0.000728607	0.00321777	0.000617718	0.000475872	0.000160337
GC[C>T]CA	9.81641e-05	0.000138503	0.000832832	0.00012588	0.000938085	0.000483091	0.000663335	0.000696217	0.00303966	0.000355326	0.00042789	5.47618e-05
GC[C>T]CC	7.08401e-05	0.000233109	0.000529116	6.49079e-05	0.000566776	0.000428087	0.000322603	0.000364019	0.00286741	0.000214686	0.000328763	7.98026e-05
GC[C>T]CG	5.6054e-06	4.76716e-05	9.84143e-05	1.9131e-05	0.00014259	3.75765e-05	0.000100341	9.18465e-05	0.000881395	9.38669e-05	6.72858e-10	1.93688e-05
GC[C>T]CT	0.000113513	0.000122444	0.000559025	2.97445e-06	0.000779768	0.000592262	0.000318696	0.000199766	0.00310838	0.00021936	0.000357034	0.000118214
GC[C>T]GA	0.000185474	0.000285945	0.00147834	4.01991e-05	0.00752068	0.00016907	0.000835316	0.00120198	0.00213787	0.000509051	0.000411299	0.000324806
GC[C>T]GC	0.000109533	0.000521874	0.00149272	2.08345e-05	0.00575654	0.000146809	0.00084149	0.000949638	0.00127376	5.53086e-05	0.000170572	0.000263151
GC[C>T]GG	0.000141139	0.000485488	0.00246458	0.000149157	0.00790816	0.000133677	0.000884216	0.00224937	0.00227806	0.000407178	0.00101079	8.11058e-05
GC[C>T]GT	8.05872e-05	0.000235479	0.000694736	3.48551e-05	0.0038049	0.00024945	0.000315409	0.000627727	0.000741695	0.000297446	0.00030954	1.73218e-05
GC[C>T]TA	1.23938e-05	0.000107187	0.000315548	4.44971e-05	0.000188498	0.000337561	0.000304308	0.000342759	0.00168807	0.000166634	0.000229635	6.39183e-06
GC[C>T]TC	0.000152841	0.000195909	0.000935613	6.22324e-05	0.00139206	0.00101539	0.000699536	0.000657417	0.00326394	0.00021935	0.000523204	0.000247608
GC[C>T]TG	7.24028e-05	0.000277881	0.000778714	5.86745e-05	0.00095912	0.000651815	0.000840154	0.000719961	0.00349653	0.000403255	0.00099194	3.7262e-05
GC[C>T]TT	9.44007e-05	0.000159437	0.000598934	4.00665e-05	0.000735869	0.000869673	0.000575415	0.000441247	0.0025042	0.00033452	0.000560141	0.00010819
GC[T>A]AA	2.52476e-06	8.30887e-05	5.67517e-06	3.43092e-05	0.000219247	0.000734924	0.000411597	0.000283565	0.00014674	0.0010055	0.000205106	5.24753e-06
GC[T>A]AC	5.21789e-05	1.83066e-05	1.34055e-05	8.1426e-05	0.000133721	0.000470917	0.000189734	0.000137462	6.6388e-05	0.000337356	0.000118615	8.95816e-06
GC[T>A]AG	3.39197e-06	3.11142e-05	0.000112587	9.74625e-05	5.0041e-05	0.000566202	6.80905e-05	5.80314e-05	1.98854e-05	0.00030453	8.32285e-05	1.25106e-05
GC[T>A]AT	1.22857e-05	2.03626e-05	8.58421e-05	6.4056e-05	0.000175266	0.000663605	0.000267774	0.000279403	7.51256e-05	0.000865344	0.000115397	2.30013e-05
GC[T>A]CA	0.000302992	0.000602791	7.84237e-05	0.000782751	0.000236239	0.000782722	0.000313995	0.00019571	0.000256652	0.00045473	2.13468e-05	0.000139868
GC[T>A]CC	0.000162007	0.000214079	6.26883e-05	0.000464485	0.000101033	0.000548904	0.000213305	0.000154604	7.66586e-05	0.000212813	0.000121763	1.3561e-05
GC[T>A]CG	1.06976e-05	5.60497e-05	1.19467e-06	5.59735e-05	3.59036e-05	6.48015e-05	2.97467e-05	2.51216e-05	2.57504e-05	8.43203e-05	9.91006e-06	6.44697e-12
GC[T>A]CT	7.00728e-05	0.000104183	0.000247323	0.000394875	8.73988e-05	0.000878877	0.000246173	0.000287892	0.000377781	0.000485363	0.000104655	5.06752e-05
GC[T>A]GA	3.91443e-05	0.000211834	3.6828e-05	0.000256852	0.000316027	0.000902802	0.000361363	0.000241644	0.000310679	0.000613812	7.97721e-05	7.14111e-05
GC[T>A]GC	7.14349e-05	0.000157874	1.95014e-06	0.000197944	0.000196018	0.000628196	0.000236541	0.000172624	2.95139e-05	0.000282582	1.74383e-05	2.60614e-05
GC[T>A]GG	0.000121027	0.000309978	5.13141e-05	0.000477795	0.000194097	0.00104318	0.000500541	0.000189598	0.000149703	0.000459427	0.000230571	3.31633e-05
GC[T>A]GT	5.74993e-05	7.86726e-05	7.36091e-05	0.000170224	0.000170631	0.000857677	0.000177125	0.000167401	0.000142242	0.000478675	7.44856e-05	0.000118066
GC[T>A]TA	0.000560382	0.000876433	8.19842e-05	0.000361681	0.000209499	0.000948462	2.66033e-06	0.000149799	0.000136207	0.000845712	0.000122142	0.000112682
GC[T>A]TC	0.000372797	0.000605485	6.08844e-05	0.00024873	0.000138078	0.000795453	0.000131095	0.000143062	6.35907e-05	0.000423771	2.1011e-05	8.87797e-05
GC[T>A]TG	0.000876922	0.00155118	2.74329e-05	0.000711705	5.47506e-05	0.000871482	1.17027e-05	0.000344716	2.89467e-05	0.0010216	0.00019193	0.000104758
GC[T>A]TT	0.000594567	0.0011245	0.000426141	0.000944083	0.000139167	0.00192099	0.000465837	6.4191e-05	0.000232268	0.0015109	0.000369791	0.000145925
GC[T>C]AA	3.13641e-06	0.000486177	6.88947e-05	0.000559406	0.00015185	0.000186627	0.000708846	0.000574336	0.000388842	0.00151518	0.000115527	8.88892e-05
GC[T>C]AC	3.37365e-05	0.000135579	0.000124929	0.000426468	0.000213688	0.000178186	0.000263394	0.00045174	0.000310225	0.000854753	7.29475e-05	2.19062e-05
GC[T>C]AG	1.33852e-05	0.000215407	0.00013467	0.000414921	0.000124587	0.000189522	0.000341285	0.000382468	0.000274219	0.000524825	0.000159308	2.33112e-05
GC[T>C]AT	3.67741e-06	0.000288758	9.51791e-05	0.000256618	0.000168168	0.000313326	0.000706028	0.000707692	0.000349801	0.00124298	4.82103e-06	0.000183042
GC[T>C]CA	0.000802901	0.002866	0.00015583	0.00241903	0.000159433	0.000158619	0.000641553	0.000338349	0.000292248	4.13907e-05	0.00011367	0.000214354
GC[T>C]CC	0.000300843	0.000942021	7.56282e-05	0.00096712	0.000286165	0.000163719	0.000598746	0.000408059	0.00015423	0.000215021	5.86056e-06	0.000123468
GC[T>C]CG	0.00011215	0.000126094	7.59419e-07	0.000313614	3.79287e-05	1.25748e-05	8.83268e-05	5.04497e-05	3.44464e-05	1.03025e-05	2.10169e-06	1.97325e-05
GC[T>C]CT	0.000156008	0.00100316	0.000158649	0.00163872	0.000384818	0.00059476	0.000870493	0.000268599	0.000199594	0.000549847	8.0943e-05	0.000163026
GC[T>C]GA	0.000379727	0.00185998	0.000249505	0.00192633	0.00023042	8.24181e-05	0.000584409	0.000954316	0.000488678	8.48543e-05	0.000109444	0.00010722
GC[T>C]GC	0.000236306	0.000994571	0.000127556	0.00105766	3.63703e-05	7.28266e-05	0.000422284	0.000398268	0.000123278	0.000170263	9.95815e-05	0.00010519
GC[T>C]GG	0.000259137	0.00140479	0.000196288	0.00242357	0.000157779	0.000298264	0.00053113	0.000702558	0.000593806	9.23347e-05	9.44426e-05	9.08095e-05
GC[T>C]GT	9.48836e-05	0.000676795	0.00011754	0.000939894	3.99233e-05	0.000227668	0.000403025	0.000632191	0.000449246	0.000149389	0.000139763	7.6767e-05
GC[T>C]TA	0.00249136	0.00634295	8.53233e-05	0.00170083	5.93449e-05	0.000186919	9.64525e-05	0.000160329	0.000865698	0.000355718	0.000220423	0.000172848
GC[T>C]TC	0.00154394	0.0040847	4.44647e-05	0.000903785	5.18399e-05	0.00030666	0.000515397	0.00034618	0.00026105	2.75935e-06	4.91364e-05	0.000139127
GC[T>C]TG	0.00349812	0.00776785	6.40279e-05	0.00304463	4.65315e-05	0.000209169	0.000208276	0.000370071	0.000235334	0.000811608	7.25017e-05	0.000384112
GC[T>C]TT	0.00178801	0.00598789	0.000286874	0.00282108	0.000170126	0.000174547	0.00109136	0.000840164	0.000851812	0.000173123	0.000580223	0.00020233
GC[T>G]AA	9.73449e-05	1.88662e-05	0.00024541	0.000426452	5.55408e-06	3.37841e-06	0.000591409	0.000521852	0.000142422	0.00103594	0.0001287	3.64873e-05
GC[T>G]AC	2.72005e-05	5.20572e-05	5.00032e-05	6.83886e-05	1.70387e-05	8.64157e-05	0.000193636	0.000187676	4.83915e-05	0.000104311	3.39313e-05	1.01277e-05
GC[T>G]AG	2.89252e-05	2.04041e-05	2.8797e-05	0.00015166	1.68456e-05	0.000159816	0.000134353	0.000132607	2.11328e-05	0.000110762	3.08039e-05	3.46861e-05
GC[T>G]AT	9.7589e-06	7.55448e-05	6.06579e-05	9.37332e-05	2.48599e-05	0.00010412	0.000225521	0.000422527	3.19491e-05	0.000267563	3.0145e-05	3.64744e-05
GC[T>G]CA	0.00113305	1.94832e-05	9.87852e-05	0.00201327	3.71227e-05	0.000127346	0.000383249	0.000299319	0.000379147	2.99793e-05	4.88057e-05	5.2564e-05
GC[T>G]CC	0.000330594	1.55807e-06	2.35672e-05	0.000418052	2.43045e-05	4.81771e-05	0.000250295	0.000143494	3.68326e-05	0.000298124	1.46233e-05	6.66066e-05
GC[T>G]CG	7.02275e-05	6.91177e-08	0	8.08532e-05	4.75867e-05	2.04398e-05	2.12353e-05	1.86546e-05	2.46749e-06	7.19473e-06	3.25799e-05	1.61026e-05
GC[T>G]CT	0.000153699	1.21541e-06	0.000145822	0.000411451	2.63598e-05	0.000224054	0.000373622	0.00028007	2.1237e-05	0.000194023	1.20823e-05	1.42437e-05
GC[T>G]GA	0.000614099	0.000166966	0.000103339	0.00162549	8.08179e-05	0.000104327	0.000581144	0.00089481	0.000259374	2.3269e-05	0.000235781	3.11651e-05
GC[T>G]GC	0.000210488	4.08378e-05	0.000123806	0.000352972	1.8093e-05	0.000151857	0.000410823	0.000314929	1.23487e-05	3.76224e-05	0.000136627	3.01332e-05
GC[T>G]GG	0.000218604	7.47959e-05	3.11855e-05	0.000426248	3.28564e-05	0.000346829	0.000501329	0.00030066	0.000137027	5.62491e-05	0.000246308	6.56458e-05
GC[T>G]GT	7.20374e-05	0.000102341	9.0759e-05	0.000203974	1.11173e-05	0.000253324	0.000632548	0.000447624	6.65637e-05	6.29493e-05	5.38155e-05	5.77644e-05
GC[T>G]TA	0.0113009	0.00488424	0.000254417	0.00892352	1.62379e-05	2.658e-05	0.000203932	0.000694988	0.000514026	0.000567572	0.000336653	0.000343577
GC[T>G]TC	0.0094679	0.00430028	0.000143844	0.00600708	0.000159156	1.01311e-05	0.000282521	0.000219753	0.000323507	0.00014514	0.000571897	6.79784e-05
GC[T>G]TG	0.00717144	0.00127572	0.000112359	0.00520754	2.91584e-06	9.15182e-05	0.000257652	0.000208973	0.000527935	1.44386e-05	0.000528733	0.00019176
GC[T>G]TT	0.00604924	0.00295318	0.000434287	0.00855587	0.00010924	0.000181338	0.000563675	0.00119926	0.000224365	0.000110363	0.000825808	0.000191091
GG[C>A]AA	7.9232e-05	0.000436539	0.0122857	0.00024719	0.00105641	0.00123197	0.000682931	0.000471952	0.000690947	0.000780285	0.00106152	0.000278247
GG[C>A]AC	1.3721e-05	0.000170366	0.00305649	1.66895e-05	0.000263968	0.000714716	0.000203054	0.000365277	0.000663582	0.000472903	0.000235299	0.000172189
GG[C>A]AG	0.000107399	0.000586179	0.0122427	0.000177934	0.00134798	0.000888305	0.000724436	0.000199843	0.00140692	0.00108066	0.000277559	0.00081344
GG[C>A]AT	0.000108513	8.09919e-05	0.00449161	7.25419e-06	0.000630848	0.0010207	0.00047985	0.000388675	0.000898939	0.000478759	0.000120629	0.00031188
GG[C>A]CA	3.21722e-05	0.000163481	0.00281565	0.000196196	0.0004737	0.00131765	0.000644363	0.000687168	0.000487651	0.000661325	0.000196256	0.000298542
GG[C>A]CC	2.42344e-05	7.06254e-05	0.0012713	6.62526e-05	0.000214152	0.000652711	0.000475796	0.000301858	9.35207e-05	0.000290906	0.000244714	6.22865e-05
GG[C>A]CG	5.67654e-06	3.52049e-05	0.000251466	7.41749e-06	0.000228938	0.000197805	0.000126022	1.61234e-05	2.11453e-05	0.000125161	2.48713e-05	4.82082e-06
GG[C>A]CT	0.000124442	7.16262e-05	0.00129726	1.33483e-05	0.000345731	0.00122301	0.00061891	0.00046588	0.000256625	0.000430236	0.000263521	0.00013335
GG[C>A]GA	9.6516e-06	4.48512e-05	0.000704511	3.18378e-05	0.000308948	0.00017659	0.000118255	1.28617e-05	0.000110724	3.99049e-05	7.50186e-05	4.44224e-05
GG[C>A]GC	1.29199e-05	5.8133e-05	0.000358368	6.93924e-06	0.000270211	0.000174162	6.68486e-05	6.71393e-05	6.38259e-05	9.22466e-05	9.53976e-05	2.11982e-05
GG[C>A]GG	1.19196e-06	0.000122502	0.000957187	7.39023e-06	0.000590994	0.000172476	0.000314626	3.6105e-05	0.000167191	8.17513e-06	7.49823e-05	3.743e-05
GG[C>A]GT	4.87524e-06	8.07815e-06	0.00028253	1.88885e-06	0.000289464	0.000213516	0.000156122	0.000135841	7.5602e-05	3.73959e-05	3.44426e-05	1.13461e-05
GG[C>A]TA	1.34728e-05	0.000110905	0.00374999	0.000143295	0.000361765	0.000727466	0.000611429	0.000329871	0.000261324	0.000421074	0.000131797	0.000241731
GG[C>A]TC	1.02423e-05	0.000130665	0.00351753	0.000107326	0.00040486	0.000963068	0.000168282	0.000514894	0.000300771	0.000516299	5.9886e-05	0.000395086
GG[C>A]TG	4.35545e-05	0.000151424	0.00651223	0.000124975	0.000346602	0.00135403	0.000537006	0.000712798	0.000836918	0.000826096	0.000272107	0.000370175
GG[C>A]TT	0.000107888	0.000151226	0.00556399	0.000221073	0.000465226	0.00146337	0.000494564	0.000889318	8.57024e-05	0.000544465	0.00063967	0.000302279
GG[C>G]AA	2.85925e-05	9.38244e-05	0.000132085	3.0274e-05	0.00011031	0.00052597	0.000713164	0.000208075	4.46215e-05	0.000235567	8.48407e-06	0.000228073
GG[C>G]AC	1.18391e-05	7.92619e-06	0.000112262	3.93029e-05	5.09376e-05	0.000145452	0.00021024	6.66888e-05	3.09387e-05	4.62463e-05	8.4717e-05	1.24021e-05
GG[C>G]AG	1.40673e-05	8.2701e-05	0.000129932	1.10066e-05	1.928e-05	0.000576059	0.000678068	0.000155938	0.000201259	0.000200754	5.7831e-05	0.000177988
GG[C>G]AT	7.07953e-07	6.91085e-05	7.11891e-05	8.85938e-07	4.19814e-05	0.000151559	0.000277622	0.000125297	0.00016138	9.26738e-05	1.47693e-06	7.91824e-05
GG[C>G]CA	6.49114e-05	1.31091e-05	0.000257077	9.5433e-06	0.000120867	0.000194923	0.00103975	0.000692961	0.000238372	0.000317808	9.73483e-05	9.47222e-05
GG[C>G]CC	1.72894e-05	5.99135e-06	0.000103782	1.61634e-05	0.000186321	0.000128552	0.000343683	0.000251437	0.000150649	0.000227462	0.000110244	1.38856e-05
GG[C>G]CG	1.23261e-06	2.54042e-05	4.684e-05	3.41174e-06	1.37784e-05	4.19977e-05	0.000133637	0.000147684	2.68654e-06	3.0697e-05	2.75752e-05	1.12151e-06
GG[C>G]CT	1.88814e-05	1.56262e-05	7.00176e-05	3.09114e-05	6.97203e-05	0.000334371	0.000532796	0.000220334	0.000196112	2.62245e-05	6.56909e-05	1.00426e-06
GG[C>G]GA	2.1568e-06	6.88067e-06	1.12842e-05	2.21334e-05	1.93336e-05	6.67657e-05	0.000110855	1.07912e-05	0.000111317	1.93294e-05	9.91191e-07	2.07852e-10
GG[C>G]GC	2.29687e-06	2.88788e-05	2.17899e-06	2.25132e-05	1.52132e-05	9.33214e-05	0.000126698	4.15557e-06	6.4672e-06	4.60672e-06	1.4491e-05	1.24164e-05
GG[C>G]GG	1.36503e-06	1.94476e-05	1.2172e-05	2.20044e-06	2.58908e-05	0.000123694	9.18621e-05	2.04805e-05	4.39766e-05	2.81637e-05	3.38659e-05	5.36576e-07
GG[C>G]GT	3.51011e-06	0	1.2285e-05	2.2205e-05	3.78576e-05	3.60596e-05	0.000157076	5.67215e-06	8.13202e-05	1.03109e-05	7.13001e-05	8.04345e-06
GG[C>G]TA	4.27164e-05	3.13103e-05	0.000158048	1.61641e-05	3.92865e-05	0.00031976	0.00067655	0.00024015	8.70561e-05	0.000207529	7.60116e-07	0.000125802
GG[C>G]TC	2.52264e-05	3.27182e-06	8.67935e-05	6.8644e-05	9.26406e-05	0.000282563	0.000543664	0.00011851	0.0002617	0.000103419	0.000131529	6.9489e-05
GG[C>G]TG	5.09243e-05	5.27401e-05	0.000117611	9.87166e-05	4.01539e-05	0.000697606	0.000702222	0.000375855	0.000270033	0.000236735	4.14496e-05	0.000259331
GG[C>G]TT	4.85462e-05	3.85493e-05	0.000145183	2.05954e-05	3.37891e-05	0.000489474	0.000730889	5.06523e-05	8.82672e-05	0.000264262	4.28789e-05	8.42519e-05
GG[C>T]AA	5.16567e-05	2.87958e-05	0.000659111	0.000171774	0.000656216	0.00110278	0.000440025	0.000907883	0.00238768	0.000622481	0.00036403	0.000302897
GG[C>T]AC	2.95037e-05	4.29022e-05	0.00037753	0.000310594	0.0010137	0.000606858	0.000286826	0.00101167	0.00207735	0.000670125	8.9813e-05	0.000232106
GG[C>T]AG	5.81495e-05	0.000133872	0.000912629	0.000232319	0.00107656	0.0012799	0.000825542	0.0011527	0.00304657	0.000847502	0.000540894	0.0002909
GG[C>T]AT	7.04499e-07	9.77887e-05	0.000819147	0.000237661	0.00116684	0.000956664	0.000819461	0.00106936	0.00216734	0.000860657	0.000497555	0.000131937
GG[C>T]CA	0.000198197	9.5595e-06	0.000744893	9.19616e-05	0.00134533	0.000781221	0.000759585	0.00242958	0.00225056	0.00081938	0.000125867	0.000405999
GG[C>T]CC	0.000120226	4.97503e-06	0.000380128	4.94695e-05	0.000722411	0.000532574	0.000524505	0.00123591	0.00179345	0.00043218	0.000218227	0.000147483
GG[C>T]CG	7.79442e-06	6.0941e-05	0.000112612	1.60193e-05	0.0003873	6.55106e-05	0.000194426	0.000566934	0.000232114	4.8488e-05	0.000105291	6.45963e-05
GG[C>T]CT	0.000183431	5.028e-05	0.000463899	5.40978e-05	0.00122071	0.000923123	0.000445567	0.00147856	0.00192888	0.000494346	0.000441687	0.000275429
GG[C>T]GA	0.000231521	0.000410954	0.00164864	4.93423e-05	0.00882079	0.000459861	0.000464933	0.00322926	0.00181295	0.00124343	0.000577259	0.000449392
GG[C>T]GC	0.000486577	0.000640831	0.00300546	3.45552e-05	0.0137843	0.000736879	0.00112086	0.0064012	0.00346151	0.000842002	0.000736338	0.000895267
GG[C>T]GG	0.000531346	0.000854633	0.0043267	4.5488e-05	0.0188782	0.00146988	0.00108066	0.00598778	0.00428596	0.00178859	0.00178754	0.000606956
GG[C>T]GT	0.000456826	0.000202895	0.00215365	2.83315e-05	0.00910809	0.000409878	0.000755052	0.00511249	0.00231816	0.00111208	0.000355017	0.000642826
GG[C>T]TA	6.52235e-05	7.23914e-05	0.000481209	4.56722e-05	0.000432915	0.000757416	0.000286421	0.00059553	0.000937225	0.000132982	9.55475e-05	0.000135984
GG[C>T]TC	0.000157797	8.69843e-05	0.000595284	5.44873e-05	0.00114694	0.000795292	0.000694715	0.00099611	0.00183991	0.000582375	0.000243738	0.000218501
GG[C>T]TG	0.000158396	0.000285058	0.000898244	2.24639e-06	0.000869896	0.00119563	0.000546579	0.00124706	0.00241346	0.000771489	0.000589609	0.000359211
GG[C>T]TT	0.000154787	0.000174101	0.000488979	5.63533e-05	0.00105059	0.000722412	0.000816132	0.0015654	0.00186624	0.000488436	0.00034056	0.000190674
GG[T>A]AA	1.21071e-05	7.85041e-05	5.16183e-05	6.11392e-05	0.000101362	0.000708969	0.000397725	0.000130269	0.00015455	0.000512754	0.000140602	2.26859e-05
GG[T>A]AC	7.77857e-06	1.25531e-06	8.37993e-05	3.81818e-05	8.14398e-05	0.000322931	0.000187791	0.000124564	6.48063e-05	0.00027064	7.49534e-06	2.53384e-05
GG[T>A]AG	7.14819e-06	4.79565e-05	0.000104447	5.09805e-05	9.96676e-05	0.000428085	0.000162765	0.000129033	2.89312e-05	0.000148828	1.45826e-05	4.42482e-05
GG[T>A]AT	5.39806e-06	1.35422e-05	9.65325e-05	5.96239e-05	0.000184623	0.000622681	0.000124656	0.000133763	5.76424e-05	0.000478478	8.65706e-05	4.96205e-05
GG[T>A]CA	0.000275094	0.000608936	2.07711e-05	0.000389516	0.000178225	0.000696173	0.00018559	0.000202842	0.000270084	0.000440045	0.000157542	3.65055e-05
GG[T>A]CC	0.000101608	0.000176386	7.41316e-05	0.000150581	0.000103424	0.000359564	0.000220404	0.000162632	3.77506e-05	5.89589e-05	1.55043e-05	8.41823e-06
GG[T>A]CG	3.76013e-06	2.101e-05	1.72965e-05	2.0509e-05	4.32093e-07	4.94321e-05	5.1794e-05	1.55421e-07	2.50065e-05	2.10778e-05	5.46657e-06	3.83478e-08
GG[T>A]CT	0.000104595	0.000182976	0.00015831	0.000181775	1.05553e-05	0.000809766	0.000328177	0.000216424	0.000344088	0.000232496	0.00019062	4.59948e-05
GG[T>A]GA	2.79872e-05	0.000256087	5.03946e-05	0.000196303	0.000136742	0.000733619	0.000359968	0.000216211	8.62676e-05	0.000481557	0.000123668	3.92466e-05
GG[T>A]GC	2.68738e-05	1.90779e-05	9.86269e-05	0.000144801	7.8764e-05	0.000291704	8.79838e-05	0.000117167	0.00011589	0.000275599	3.1404e-06	6.51021e-05
GG[T>A]GG	5.29638e-05	0.000141652	0.000227273	0.000305872	7.78159e-05	0.000715497	0.000382786	9.90305e-05	6.3611e-05	0.000445387	5.302e-05	0.000113692
GG[T>A]GT	3.36956e-05	9.56547e-05	9.09556e-05	3.34725e-05	0.000120737	0.000505174	0.000224866	0.000195204	5.13193e-05	0.000164041	5.34655e-05	4.01807e-07
GG[T>A]TA	0.000259265	0.000681691	3.45066e-05	0.000252261	5.17396e-05	0.000762026	0.000349365	0.000166868	0.000344239	0.000499523	7.65393e-05	1.81115e-05
GG[T>A]TC	0.000156309	0.000336194	0.000110947	0.000190142	7.77149e-05	0.000550979	0.00025676	0.000166788	2.36422e-05	0.000188362	6.28538e-05	8.85217e-05
GG[T>A]TG	0.000507239	0.00103691	0.000161247	0.000459304	9.59308e-05	0.000735444	4.66768e-05	8.31237e-05	0.000138798	0.000429012	0.000274768	3.73591e-05
GG[T>A]TT	0.000594823	0.0010681	0.000374134	0.000664401	0.000412967	0.00204811	0.000505715	2.67675e-05	0.000263796	0.000848509	0.000143851	0.000306709
GG[T>C]AA	1.33659e-05	0.000327515	0.000390934	0.000288094	0.000321089	0.000241678	0.000805331	0.00151887	0.000575502	0.000149265	0.00025682	0.000102619
GG[T>C]AC	4.99991e-05	0.000146059	0.000252329	0.000196495	0.000294492	0.000207063	0.000370778	0.00144704	0.000135239	6.49511e-05	0.000167504	4.76228e-05
GG[T>C]AG	4.69667e-05	0.000156431	0.000241379	0.000245423	0.000414364	0.000474704	0.000443742	0.000999633	0.000145674	0.000305712	0.000237153	7.59767e-06
GG[T>C]AT	1.3705e-05	9.93083e-05	0.000371794	0.000206417	0.000682799	0.000402437	0.00032438	0.00214377	0.000663819	0.000629261	0.00028661	8.29465e-07
GG[T>C]CA	0.000796615	0.00169761	0.000373172	0.00110544	0.000388618	0.000193525	0.000418725	0.00117783	0.000468491	3.69887e-06	0.000145379	0.000225712
GG[T>C]CC	0.000276306	0.000254148	0.000254845	0.00019661	2.87042e-05	0.000237815	0.000204506	0.000938269	0.000474572	3.38638e-06	4.45207e-07	0.000118684
GG[T>C]CG	3.8007e-05	4.54625e-05	1.86887e-05	0.000111816	1.86245e-05	3.38657e-05	1.16128e-05	0.000180293	4.63169e-05	1.78192e-06	5.93557e-07	4.44617e-12
GG[T>C]CT	0.000268933	0.000687788	0.000194911	0.00100614	0.000308838	0.000392914	0.000559838	0.000901136	0.000577095	0.000318154	4.30324e-05	0.000134991
GG[T>C]GA	0.000434681	0.00111726	0.000287877	0.000926141	0.000353313	4.31615e-05	0.000409225	0.00171851	0.000845379	6.28806e-06	0.000361396	7.7746e-05
GG[T>C]GC	0.000119779	0.000335286	8.2824e-05	0.000375247	0.000179878	0.000249758	0.000225212	0.00069383	0.000439524	1.37969e-05	3.99987e-05	4.23938e-05
GG[T>C]GG	0.000259333	0.000921676	0.00013561	0.000886546	0.000168596	0.000501826	0.000596956	0.00120498	0.000646015	6.01091e-06	0.000222478	6.5678e-05
GG[T>C]GT	8.84484e-05	0.000299598	0.000182447	0.00043084	0.000369397	0.000151633	0.000358073	0.000903417	0.000268028	4.77789e-05	5.02747e-05	7.38796e-05
GG[T>C]TA	0.000497172	0.00157963	0.000237619	0.000172157	0.000313093	0.000271084	0.000364537	0.0008398	8.46229e-05	2.655e-05	0.000190477	6.32135e-05
GG[T>C]TC	0.000148258	0.000495723	0.00026419	0.000206401	0.00021523	0.000259668	0.000526499	0.000865246	4.40009e-05	0.000143765	7.12927e-05	6.3324e-05
GG[T>C]TG	0.000501178	0.00182259	9.97156e-05	0.000590354	0.00040052	0.000640138	0.000635079	0.00109193	0.000374934	0.000393523	0.000121712	0.000299039
GG[T>C]TT	0.000779238	0.00266962	0.000178383	0.000976956	0.000651829	0.00108962	0.00126095	0.00172933	0.000594915	6.60205e-05	0.000405519	0.000230814
GG[T>G]AA	4.23931e-05	2.89302e-05	5.22546e-06	0.000143764	2.04891e-05	0.000209698	0.000258519	0.000115999	0.000135961	0.000313755	1.10518e-05	9.18305e-06
GG[T>G]AC	2.41387e-06	6.29985e-06	1.11691e-05	5.29653e-05	1.74069e-05	6.49309e-05	0.00015943	4.68481e-05	1.48749e-05	5.80636e-05	5.3178e-05	1.76971e-06
GG[T>G]AG	1.11012e-05	1.67987e-05	1.31127e-05	6.65371e-05	1.06437e-05	5.36587e-05	0.000271231	2.43396e-05	0.000141143	0.000148528	3.1509e-05	3.26918e-05
GG[T>G]AT	9.44211e-07	4.23704e-05	4.81416e-05	2.09441e-06	1.11005e-05	8.68263e-05	0.00015161	0.000132167	3.24528e-05	5.66914e-05	2.83111e-10	7.05552e-07
GG[T>G]CA	0.000810138	7.21749e-06	1.44186e-05	0.000732064	4.29597e-07	0.000101945	0.000124705	0.000180752	0.000156898	1.79339e-06	2.64535e-05	5.28084e-05
GG[T>G]CC	0.000143285	2.76828e-05	9.85326e-06	0.000230599	1.19016e-06	1.58853e-05	0.000139536	0.000106659	1.12458e-05	7.80455e-06	1.41814e-05	4.97014e-05
GG[T>G]CG	1.42026e-05	8.00535e-06	7.02889e-06	4.36766e-05	1.5589e-06	6.75194e-06	3.4837e-05	7.65825e-06	1.19722e-05	7.57651e-06	1.75247e-07	5.56508e-11
GG[T>G]CT	0.000160624	8.58329e-06	1.18009e-05	0.000166512	7.70947e-06	0.000123674	0.000216333	0.00022094	4.94239e-05	1.74101e-06	6.02492e-06	1.48436e-05
GG[T>G]GA	0.000293074	4.24483e-05	7.37599e-05	0.0006555	3.98157e-06	0.000297741	0.000407211	0.000143811	1.56622e-05	4.52203e-05	9.23908e-05	4.01066e-05
GG[T>G]GC	1.57019e-05	5.53692e-05	4.00673e-05	9.36826e-05	4.58833e-05	0.000204028	0.00017588	7.68491e-06	1.95937e-05	9.70852e-05	7.02433e-06	2.5896e-05
GG[T>G]GG	4.66125e-05	2.44323e-05	6.80552e-05	0.000138986	3.8005e-05	0.00020324	0.000217097	0.000111209	9.24549e-05	7.1877e-05	0.000158221	1.1018e-06
GG[T>G]GT	3.08931e-05	1.13835e-05	0.000105671	6.28869e-05	4.85498e-06	0.000140938	0.000235163	0.00011569	8.50703e-05	0.000158267	9.73464e-05	5.8642e-07
GG[T>G]TA	0.00570585	0.00306095	0.000117515	0.00295833	6.78262e-08	2.66392e-05	0.000507826	6.1907e-06	7.51412e-05	2.54243e-05	0.000176502	5.36631e-05
GG[T>G]TC	0.00271707	0.00141835	1.25513e-07	0.00130965	7.41877e-05	7.99933e-05	0.00025799	2.19839e-05	3.32538e-06	6.92547e-05	0.000113994	1.87782e-05
GG[T>G]TG	0.00331716	0.00126176	8.72205e-05	0.00225858	1.23591e-07	0.000161059	0.000111485	4.61338e-06	8.29004e-05	2.8026e-48	9.97132e-05	0.000173615
GG[T>G]TT	0.00537124	0.0019948	0.000923204	0.00317009	1.2581e-05	0	0.000760281	0.00412617	0.000624709	0	0.000426811	0.000342165
GT[C>A]AA	0.000127547	3.64871e-05	0.00281274	1.98385e-05	0.000534926	0.000854783	0.000871694	0.000621814	0.000309453	0.000658112	0.000282811	0.000366864
GT[C>A]AC	3.39452e-05	0.00010797	0.00125942	1.81545e-05	0.000278009	0.000609297	0.000488041	0.000547558	0.000140803	0.000293526	0.00042159	0.00029044
GT[C>A]AG	4.74636e-05	8.95161e-05	0.00214198	2.68044e-05	0.000337562	0.000628594	0.000568041	0.000501833	0.000394936	0.000499646	6.73265e-05	0.000502419
GT[C>A]AT	0.000152038	8.31088e-05	0.00301064	2.2869e-06	0.000514749	0.00067053	0.00104704	0.00169592	0.000457262	0.000509628	0.000681903	0.000444637
GT[C>A]CA	9.24394e-05	0.000147674	0.00185268	2.61749e-05	0.000303193	0.00103043	0.000753017	0.000372311	0.000359494	0.000328166	0.000316333	0.000278643
GT[C>A]CC	6.76032e-05	1.93406e-05	0.00149089	1.31964e-05	0.000351133	0.000676736	0.000544618	0.000249554	0.000603071	0.000190005	0.000113767	0.000247575
GT[C>A]CG	6.77917e-06	1.37342e-06	0.000163543	5.4713e-06	9.89992e-05	0.00013071	1.84898e-05	4.90059e-05	4.61337e-05	1.07571e-05	2.03205e-05	3.93078e-05
GT[C>A]CT	8.33531e-05	8.59373e-05	0.00168206	2.41943e-05	0.000605468	0.00102543	0.000771943	0.000319141	0.000526482	0.000525652	0.000102168	0.000320854
GT[C>A]GA	1.52356e-05	1.50382e-05	0.000305689	5.09612e-06	0.000128625	6.81868e-05	4.1528e-05	7.66196e-05	1.5348e-05	4.12068e-05	4.06869e-05	5.2243e-05
GT[C>A]GC	5.39305e-06	1.73762e-05	0.000110008	5.10354e-06	7.48388e-05	0.000126476	4.97233e-05	4.44697e-05	0.000101958	3.27241e-05	4.40008e-05	1.11523e-05
GT[C>A]GG	1.08612e-06	6.42654e-05	0.000208457	3.50346e-06	0.000126124	0.000107982	0.000117266	1.72819e-05	6.864e-05	7.14575e-07	5.82665e-05	5.31445e-05
GT[C>A]GT	7.53115e-06	1.53374e-05	0.0001828	8.0288e-06	0.000121386	6.91793e-05	0.000103241	3.46576e-05	6.47858e-05	5.23663e-05	1.04884e-06	5.48905e-05
GT[C>A]TA	0.000102283	2.92811e-05	0.00243461	5.20549e-05	0.00019143	0.00060008	0.000693563	0.000724201	0.000321906	0.00043477	0.000180586	0.000283672
GT[C>A]TC	9.45203e-05	0.000164468	0.0034383	6.29726e-05	0.000370318	0.000717163	0.000593156	0.0015213	0.000538094	0.000400722	0.000153649	0.000260229
GT[C>A]TG	2.83641e-05	0.000163058	0.00330195	8.73611e-05	0.000386142	0.000717482	0.000810631	0.000634816	0.000267233	0.000329573	0.000723493	0.000234703
GT[C>A]TT	0.000234534	0.000351893	0.00627117	4.52134e-05	0.000853726	0.0010056	0.00102543	0.00243323	0.000971959	0.000740615	0.00048458	0.00067965
GT[C>G]AA	0.000237251	5.98938e-05	0.000398814	1.76632e-05	0.000115293	1.04452e-05	0.00474051	6.72236e-06	1.34504e-05	0.000753566	0.00255747	0.00735912
GT[C>G]AC	3.78861e-05	2.84217e-05	0.000116373	3.45421e-05	7.74069e-06	0.000115014	0.00105926	0.000150269	3.0131e-05	0.000230327	0.000220135	0.00108197
GT[C>G]AG	1.70851e-05	4.90131e-05	0.00012132	0.000103663	6.19412e-06	0.00011812	0.00211657	0.000112592	0.000177542	0.000361357	0.000820092	0.00406783
GT[C>G]AT	0.00010219	6.30786e-05	6.47021e-05	1.3663e-05	3.84322e-05	3.59155e-05	0.00136844	0.000154516	0.000178892	0.000252324	0.000191526	0.0024993
GT[C>G]CA	8.74984e-05	3.55443e-05	9.60605e-05	2.92289e-05	7.63933e-05	0.000401792	0.00179807	0.000172838	0.00018584	0.000279887	0.000649698	0.000996633
GT[C>G]CC	2.97578e-05	8.89697e-05	0.00017546	2.99454e-05	1.79046e-05	0.000269497	0.000743495	3.43502e-05	7.8616e-05	0.000122059	0.000395261	0.000213436
GT[C>G]CG	3.94611e-07	1.55312e-05	1.21249e-05	3.23677e-08	2.11501e-06	7.33259e-06	0.000183988	3.56235e-05	1.71384e-05	8.47945e-07	1.08728e-05	5.4614e-05
GT[C>G]CT	7.2671e-05	1.5227e-05	0.000161862	1.1475e-05	0.000100601	0.000292299	0.00130559	0.000203461	0.00017855	0.000158954	0.000349006	0.000810662
GT[C>G]GA	4.80686e-06	2.40608e-05	2.18123e-05	0	3.15877e-05	1.52437e-05	0.00026159	2.49765e-06	3.71588e-05	7.11058e-05	0.000106781	0.000343042
GT[C>G]GC	5.58045e-06	7.38691e-06	2.22819e-05	1.23437e-06	2.70614e-05	4.63636e-05	6.12134e-05	1.24998e-05	1.36844e-05	4.7867e-05	4.45046e-05	6.46282e-05
GT[C>G]GG	7.53139e-06	4.05359e-06	7.10475e-07	9.71028e-07	3.27721e-05	1.02601e-05	0.000110641	6.41303e-05	3.94142e-05	4.3494e-06	7.62817e-06	0.000113685
GT[C>G]GT	4.35432e-06	2.43475e-05	4.05545e-05	5.01792e-06	6.90759e-06	2.99991e-05	0.000128027	8.95102e-06	6.07004e-06	3.01743e-05	5.53306e-05	0.000168975
GT[C>G]TA	0.000250402	1.15453e-05	0.000441255	4.18485e-05	5.10987e-05	4.30825e-05	0.00357734	0.000331998	8.3177e-05	0.00130697	0.00118384	0.00390577
GT[C>G]TC	0.000238136	7.22251e-05	0.000322566	1.54396e-07	0.000123959	0.000182699	0.00349957	0.000390678	0.000287607	0.000870972	0.00127674	0.00369064
GT[C>G]TG	0.000104725	5.19008e-05	0.000290301	0.000114931	1.18052e-05	0.000328855	0.00281736	0.000220068	0.000243287	0.000554553	0.000685476	0.00473573
GT[C>G]TT	0.000247455	6.20167e-05	0.000486988	2.52926e-05	0.0001241	9.06057e-05	0.00603932	0.000302216	0.00023396	0.00133175	0.00277672	0.00553314
GT[C>T]AA	2.08018e-05	0.00034288	0.000322993	0.000147762	0.000510061	0.000250112	0.00194214	0.000341153	0.0023225	0.000174448	0.0108949	0.00142613
GT[C>T]AC	5.57568e-05	0.000266286	0.000663825	6.15984e-05	0.00028753	0.000152537	0.00144447	0.000201681	0.00242687	0.000443149	0.00552971	0.00147903
GT[C>T]AG	0.000148804	0.00030459	0.000625034	6.76317e-05	0.000524598	1.77093e-05	0.00205485	6.4535e-05	0.00270175	4.21282e-05	0.00987951	0.00364109
GT[C>T]AT	0.000185031	0.000195744	0.000646525	2.50414e-05	0.000918801	0.000141256	0.002655	0.000169692	0.00282343	0.000314215	0.0109691	0.00177089
GT[C>T]CA	2.50828e-05	0.000309726	0.000407416	0.000111063	0.000695077	0.000407712	0.00117977	0.000554238	0.0026412	0.000111882	0.003152	0.000151666
GT[C>T]CC	8.69425e-05	0.000271004	0.000716033	2.52678e-05	0.000686011	0.000292068	0.00127665	0.000301345	0.00267128	0.000360122	0.00268409	8.51742e-05
GT[C>T]CG	3.10667e-06	1.14257e-05	7.06676e-05	1.23035e-05	1.8345e-05	1.35239e-05	0.000186696	7.87189e-05	0.000417737	1.25978e-07	0.000302705	1.64878e-05
GT[C>T]CT	0.000135518	0.000200738	0.000414831	0.000254746	0.00112485	0.000333822	0.00149107	0.000335204	0.00290633	0.000179145	0.00511051	0.000170722
GT[C>T]GA	8.21915e-05	1.35064e-05	0.000524676	4.86443e-06	0.00200235	0.000283728	0.000119918	0.000639748	0.000334021	0.000125032	0.000720549	0.0003564
GT[C>T]GC	6.25567e-05	0.000143377	0.000796775	4.35619e-05	0.00248363	0.000439078	0.000266786	0.000585747	0.000600184	0.000284591	0.000348169	0.000621713
GT[C>T]GG	2.72273e-05	0.000165787	0.000888434	4.92275e-05	0.00312565	0.000235936	0.000233207	0.000614887	0.000911715	0.00041697	0.000932914	0.000389724
GT[C>T]GT	4.76636e-05	0.000119086	0.000646727	3.85588e-05	0.00190969	3.97181e-05	0.000385254	0.000690461	0.000472399	0.000246939	0.000916005	0.000379548
GT[C>T]TA	3.02678e-05	0.000215111	0.00029676	3.59832e-05	0.00043809	8.32876e-05	0.00112895	0.0002197	0.00156501	0.000120761	0.00490854	0.000414988
GT[C>T]TC	0.000117888	0.000428586	0.000743344	1.72631e-05	0.00107184	7.58979e-05	0.00198556	0.000403044	0.00315203	0.000310926	0.00592392	0.000801385
GT[C>T]TG	0.000113787	0.000313445	0.000569994	0	0.000560642	8.99564e-05	0.00168357	0.000224112	0.00245086	5.52112e-05	0.00621992	0.00197396
GT[C>T]TT	9.19623e-05	0.000454209	0.000763683	0.000149949	0.000974365	0.00018831	0.0023737	0.00061321	0.00346684	0.000348795	0.00872795	0.000697876
GT[T>A]AA	2.98115e-05	7.1885e-05	7.87548e-05	6.33972e-05	0.000212392	0.000709006	0.000574713	0.000340124	0.000117511	0.000528503	0.000233463	3.63851e-07
GT[T>A]AC	6.3042e-05	3.8465e-05	3.97571e-05	9.78025e-06	0.000107482	0.000368771	0.000278869	7.20267e-05	0.000176489	0.000321317	0.00011675	0
GT[T>A]AG	4.27391e-06	4.10414e-05	7.79395e-05	2.33988e-05	3.64643e-05	0.000302002	0.000214667	0.000112807	0.0001097	0.000334818	4.61616e-05	3.56751e-05
GT[T>A]AT	5.44482e-05	0.000135481	2.74025e-05	5.42843e-05	0.000272798	0.000549819	0.00031696	0.000452236	9.54192e-05	0.000641756	0.000164913	1.43736e-05
GT[T>A]CA	7.51904e-05	2.25355e-05	0.000189446	0.000261462	0.000233421	0.000620042	0.000360529	0.000155277	0.000188187	0.000261336	0.00015679	8.04099e-05
GT[T>A]CC	1.83505e-05	3.19832e-05	6.30218e-05	8.67543e-05	9.04862e-05	0.000340024	0.000247771	0.000100584	0.000234117	0.00033226	3.5346e-05	6.30664e-05
GT[T>A]CG	1.64049e-06	2.46695e-05	2.2094e-05	5.89613e-06	2.98502e-06	6.94867e-06	2.79461e-05	9.36139e-06	2.43826e-05	7.5453e-05	2.63847e-07	5.94731e-11
GT[T>A]CT	1.50376e-05	6.262e-05	9.25299e-05	0.000205949	0.000248873	0.000688089	0.000416812	0.000238747	0.000339348	0.000340261	8.90738e-05	3.3188e-05
GT[T>A]GA	8.9775e-06	2.02062e-05	6.94225e-05	6.72082e-05	0.000197206	0.000325547	0.000331589	0.000223149	0.000130622	0.000280206	8.9606e-05	3.49416e-05
GT[T>A]GC	1.6942e-05	2.91129e-05	5.07665e-05	5.79269e-05	0.000100768	0.00017225	0.000157281	7.04268e-05	7.81357e-05	0.000229586	5.0022e-05	1.58297e-07
GT[T>A]GG	3.21511e-05	2.09312e-05	9.38793e-05	7.55722e-05	7.45882e-05	0.000400933	9.61051e-05	0.000204111	4.12312e-05	0.000233079	1.99434e-05	4.27751e-05
GT[T>A]GT	1.90038e-06	7.31674e-05	8.54291e-05	2.50714e-05	4.81669e-05	0.000431185	0.000133399	0.000136481	0.000209508	0.000332865	2.95654e-05	4.34075e-05
GT[T>A]TA	6.24256e-05	0.000109725	0.000201838	0.000136159	0.000130811	0.000815295	0.000405101	0.000167946	0.000375871	0.000790134	9.48657e-05	0.000112985
GT[T>A]TC	5.75834e-05	6.70106e-05	0.00016867	7.57576e-05	7.603e-05	0.000511612	0.000301039	0.000326419	0.000222834	0.000423958	6.88292e-06	4.71563e-05
GT[T>A]TG	0.000129984	0.000143383	0.000171434	0.000243184	0.000229366	0.000586477	0.000120906	0.000113457	0.000186658	0.00086332	1.15791e-05	0.000122812
GT[T>A]TT	0.00010109	0.000402006	0.000388562	0.000421653	0.000450619	0.00174052	0.000854432	0.000150477	0.000442767	0.00136244	6.7984e-05	0.000123967
GT[T>C]AA	1.55305e-05	0.000148957	0.000126936	0.000110561	0.000194623	0.000451756	0.000174783	0.00067308	0.000246669	0.000615421	8.50279e-05	1.86833e-05
GT[T>C]AC	1.0496e-05	9.11335e-05	8.55684e-05	4.38405e-05	0.00013256	0.000157011	0.000293315	0.000602836	0.000203847	0.000310118	2.95769e-05	2.04395e-05
GT[T>C]AG	3.02276e-07	3.87835e-05	0.000107675	0.00016458	0.00024305	0.00017241	0.000276581	0.000371516	0.000135138	0.000338981	0.000167114	1.68853e-05
GT[T>C]AT	9.23954e-05	0.000185941	0.000184172	5.15201e-05	0.000167242	0.000357962	0.000342084	0.000999794	0.00028484	0.00129479	0.000165315	2.02835e-05
GT[T>C]CA	8.22304e-06	0.000369397	0.000118191	0.000711532	6.79645e-05	0.000237071	0.00047322	0.000695488	0.000515703	0.000407238	9.34118e-06	0.000135838
GT[T>C]CC	3.4293e-05	0.000121977	8.02924e-05	0.00019297	0.000107601	0.000210303	0.000375781	0.000613844	0.000417197	0.000234469	5.22855e-05	7.03854e-06
GT[T>C]CG	2.25461e-06	3.04669e-05	3.78337e-06	2.84808e-05	3.99509e-05	5.32016e-05	3.17582e-05	9.43069e-05	1.68333e-05	2.95041e-05	9.90716e-06	1.41506e-05
GT[T>C]CT	6.56694e-05	0.000318093	0.00012229	0.000580289	0.000270824	0.000521963	0.000518814	0.000656382	0.000368709	0.000501944	0.000141514	0.000114506
GT[T>C]GA	1.84233e-05	0.000325085	9.53313e-05	0.000299244	0.000151664	0.000210734	0.00011223	0.000628081	0.000101051	9.72251e-05	7.53371e-05	1.4178e-05
GT[T>C]GC	2.94971e-05	5.32344e-05	6.12869e-05	0.000146714	0.000173485	9.40728e-05	6.53498e-05	0.00038738	6.97349e-05	0.000145996	3.06562e-05	5.58273e-05
GT[T>C]GG	1.85019e-06	0.000220189	4.39361e-05	0.000290991	9.43445e-05	7.2379e-05	0.000207552	0.000413529	0.000291766	0.000164812	6.73192e-05	2.48217e-05
GT[T>C]GT	2.66865e-05	0.000117044	0.000161839	0.000221298	0.000172149	8.85671e-05	0.000164395	0.000502995	7.53187e-05	0.000305678	5.0129e-05	2.69024e-05
GT[T>C]TA	6.1407e-05	0.000406431	1.0938e-05	0.000131955	0.000108061	0.000163406	0.000221473	0.00058336	0.00027251	0.000120917	8.90528e-05	0.000132312
GT[T>C]TC	2.21001e-05	0.000136574	0.000146874	9.30574e-05	0.000183468	0.000189456	0.00051708	0.000656478	8.07014e-05	0.000104213	3.52654e-05	7.78434e-05
GT[T>C]TG	5.1985e-06	0.000420979	0.000149028	0.000405595	0.000356089	0.000285031	0.000394576	0.000876237	0.000241878	0.000204349	5.96745e-05	3.53754e-05
GT[T>C]TT	9.83214e-05	0.000861473	0.000159156	0.000615508	0.000365575	0.000358264	0.000687429	0.000977749	0.00056358	0.00038473	0.000159094	0.000208056
GT[T>G]AA	1.50416e-05	3.99929e-05	1.10132e-05	0.000371011	0.000156279	0.000172759	0.000832393	0.000308679	0.000240916	0.00118063	9.23675e-05	7.77732e-05
GT[T>G]AC	4.28266e-06	2.13878e-05	1.0607e-05	6.00742e-05	7.22217e-05	0.000125532	0.000232127	7.25359e-05	0.000124086	0.000216262	3.42345e-05	5.19588e-05
GT[T>G]AG	2.1749e-05	2.79985e-05	1.33619e-05	3.42042e-05	0.000103039	0.00018401	0.000284584	9.03513e-05	0.000134771	0.000133598	1.61542e-05	2.03345e-05
GT[T>G]AT	5.80219e-05	5.31001e-06	3.88403e-05	6.49235e-05	5.45022e-05	0.000112386	0.00053748	0.000200331	5.12683e-05	0.000807654	2.31696e-05	2.44511e-06
GT[T>G]CA	0.00013995	0.000121792	0.0001019	0.000982544	5.74094e-05	0.000253094	0.00031825	0.000202331	0.00019059	0.000130485	1.05823e-05	3.62468e-05
GT[T>G]CC	5.15655e-05	8.05548e-07	3.59092e-06	0.000210855	2.70243e-05	3.2453e-05	0.000147288	0.000128335	9.00461e-05	0.000259095	6.90465e-05	2.78534e-05
GT[T>G]CG	4.49857e-07	3.66695e-06	1.20944e-06	6.54779e-05	2.189e-07	1.32213e-05	1.24728e-05	5.72703e-06	1.13763e-05	4.7342e-05	1.05979e-07	7.94438e-09
GT[T>G]CT	6.75966e-05	5.57399e-05	8.42579e-05	0.000365156	4.8293e-05	0.000140951	0.000385719	0.000131449	0.00010899	0.000140981	4.37223e-06	7.02958e-05
GT[T>G]GA	0.000103994	9.71107e-05	0.000136293	0.000633356	2.48868e-05	0.000246374	0.000575313	0.000129096	0.000105593	0.000344506	0.000138144	0.000102703
GT[T>G]GC	5.06871e-06	4.28148e-05	5.84868e-05	0.000113007	8.31431e-06	0.000214233	0.0003431	0.000195944	8.77241e-05	0.000183928	4.05431e-05	7.40179e-05
GT[T>G]GG	2.93504e-06	2.27094e-05	8.58176e-05	0.000195188	1.26332e-05	0.000302321	0.000290547	2.61629e-05	0.000147504	0.000236959	2.7234e-05	4.4878e-05
GT[T>G]GT	1.79224e-05	7.99461e-05	5.88194e-05	0.000105275	0.000116287	0.000351964	0.00045498	0.000128572	0.00015462	0.000331961	5.55235e-05	4.42495e-06
GT[T>G]TA	0.00108547	0.00129451	0.000133091	0.00396397	2.55823e-05	0.000205236	0.000375354	0.000598654	0.000597164	0.000912523	9.97656e-05	0.000168458
GT[T>G]TC	0.000593598	0.000622108	0.00023203	0.00228504	3.04028e-05	0.000162489	0.000296575	0.000274807	0.00030367	0.000833401	8.50489e-05	9.76857e-05
GT[T>G]TG	0.000782928	0.000854545	0.000150785	0.00308942	6.49027e-05	0.000367403	0.000310301	0.000124475	0.000537543	0.000531278	0.000159614	2.13555e-06
GT[T>G]TT	0.00158527	0.00155802	0.000530905	0.0060108	0.000384889	0.00055677	0.000517991	0.000838198	0.00100351	0.00108064	0.000589969	0.000190589
TA[C>A]AA	4.3965e-05	0.000502639	0.00482278	0.000230327	0.00138621	0.00295766	0.00144738	0.000494199	0.00107525	0.0015287	0.000442973	0.000312699
TA[C>A]AC	6.96361e-07	0.000172782	0.00098575	4.83325e-05	0.000271911	0.000949059	0.000755104	7.90229e-05	0.000483059	0.000595422	0.000192733	1.31187e-05
TA[C>A]AG	8.72798e-05	0.000181102	0.00305156	0.00010196	0.000476071	0.00149698	0.000422607	0.000194248	0.000564264	0.000593198	9.55241e-05	0.000366707
TA[C>A]AT	4.10676e-06	0.00027259	0.00239692	0.000137899	0.000877379	0.00148571	0.00122114	0.000324574	0.000277717	0.00103426	0.000594424	0.000138559
TA[C>A]CA	3.46242e-05	0.000163948	0.00111305	0.000119094	0.000654628	0.00154254	0.000786744	9.11268e-05	0.000243663	0.000877109	0.000485735	0.000254233
TA[C>A]CC	5.3647e-06	4.85768e-05	0.000548776	4.47052e-05	0.000278949	0.00080911	0.000402639	0.000181974	0.000848204	0.000353012	0.00014783	0.000148191
TA[C>A]CG	5.87295e-07	1.85436e-06	2.81459e-05	5.94082e-06	5.98116e-05	0.000123206	3.27425e-05	0.000105802	3.31834e-06	8.29567e-05	9.94333e-06	2.70614e-10
TA[C>A]CT	7.45606e-05	8.87705e-05	0.00094225	9.96435e-05	0.000419354	0.00172935	0.000627488	0.000578463	0.000749544	0.000520461	0.000145547	0.000167897
TA[C>A]GA	2.24337e-05	1.09247e-05	0.000184743	0	3.88291e-05	0.000154858	0.000114011	2.93944e-05	5.86546e-05	8.9857e-05	1.7354e-05	4.92897e-05
TA[C>A]GC	4.33553e-06	1.50131e-05	7.70538e-05	8.26658e-06	6.05912e-05	4.26706e-05	6.72551e-05	2.72106e-05	5.47398e-05	4.83493e-05	8.87867e-06	1.14925e-05
TA[C>A]GG	7.36312e-06	2.1003e-05	0.000108302	3.02932e-06	0.000132637	9.58484e-05	7.75316e-05	1.80605e-05	5.23592e-05	6.17019e-05	3.50325e-05	9.04086e-06
TA[C>A]GT	9.81907e-06	1.99211e-05	0.00015873	1.72403e-05	0.000181717	0.000197151	0.000152533	8.03464e-05	5.79881e-05	0.000135894	0.000163908	1.22531e-05
TA[C>A]TA	2.56635e-05	0.000126303	0.00104234	6.14585e-05	0.000421698	0.00105648	0.000798987	0.000345095	0.000538618	0.000740552	0.000396014	1.76619e-05
TA[C>A]TC	2.51207e-05	0.000104877	0.00065303	8.34723e-05	0.000153734	0.000919036	0.000280883	0.000342496	0.000280866	0.000373658	5.31251e-05	0.000173431
TA[C>A]TG	3.12837e-05	0.000159965	0.000910291	4.14925e-05	0.000319847	0.000943802	0.000537506	0.000541694	0.000121216	0.000414758	0.00026721	9.09807e-05
TA[C>A]TT	0.00026537	0.000108504	0.00210932	0.000164288	0.000654192	0.00228134	0.000941671	0.000971403	0.000360719	0.000764535	0.000590365	0.000167388
TA[C>G]AA	9.278e-05	3.52186e-05	0.000409597	3.07456e-05	0.000238445	0.000837773	0.00159297	0.000282364	0.000289997	0.000777691	6.69722e-06	0.000620473
TA[C>G]AC	1.21718e-05	9.11757e-07	0.00010259	1.11576e-05	0.000135652	0.000124873	0.000281431	8.71167e-05	0.000235642	0.000206835	4.33912e-05	0.000141045
TA[C>G]AG	3.53177e-05	0.000126627	0.00028788	0.000104562	6.91108e-05	0.00110899	0.00126993	0.000392313	0.000248463	0.000511527	7.69499e-05	0.000310717
TA[C>G]AT	2.10932e-05	2.16977e-05	0.000183273	5.70627e-05	0.00010236	0.000257254	0.000713455	0.000146586	0.000229834	0.00033246	6.9635e-05	0.000146046
TA[C>G]CA	4.89117e-05	3.4877e-05	0.000451802	9.22677e-05	0.000333664	0.000515635	0.000763697	0.000466888	0.000184904	0.000650793	7.8488e-06	0.000141117
TA[C>G]CC	1.37933e-05	5.34856e-05	5.46575e-05	9.21577e-06	0.000135716	0.000189267	0.00037759	0.000175714	0.000168871	0.000231698	6.40169e-05	1.70022e-05
TA[C>G]CG	4.53986e-07	2.24223e-06	8.46616e-06	4.94532e-06	7.3813e-06	3.97893e-05	3.66925e-05	4.68679e-05	5.75903e-05	7.29151e-06	2.38235e-06	2.334e-05
TA[C>G]CT	1.61108e-06	3.60416e-06	0.000184815	9.80182e-05	0.000200154	0.000455029	0.000688563	0.00029666	0.0001267	0.00017743	3.28808e-05	0.000113521
TA[C>G]GA	1.58451e-05	1.3717e-05	5.61972e-05	1.17529e-05	1.96954e-05	0.000106537	0.000391163	3.66885e-06	6.08934e-05	3.07482e-05	0.000131972	1.58993e-05
TA[C>G]GC	1.33991e-05	1.11701e-05	1.00728e-06	4.27298e-06	1.70699e-05	6.35062e-05	0.000143855	9.67743e-06	7.82166e-05	3.67304e-05	2.98919e-07	1.47786e-05
TA[C>G]GG	8.8179e-06	2.95502e-05	9.26274e-06	2.7592e-06	5.94637e-05	7.26807e-05	8.92865e-05	2.97586e-05	3.72754e-06	2.12791e-05	1.77464e-07	4.29541e-06
TA[C>G]GT	3.74746e-06	3.15385e-05	3.02354e-05	1.24766e-05	7.92754e-05	0.000297389	0.000295425	7.4573e-05	5.46786e-05	1.31572e-05	3.33832e-05	2.77462e-05
TA[C>G]TA	0.000104751	5.05776e-05	0.000185776	2.95459e-05	0.000187661	0.000598894	0.00133384	0.000407061	0.000299356	0.00140106	2.91793e-05	0.000293098
TA[C>G]TC	8.78439e-05	5.42468e-06	4.17433e-05	1.09346e-05	0.000269729	0.000315759	0.000663626	0.000174374	0.000175359	0.000618744	8.36113e-05	0.000172953
TA[C>G]TG	7.34965e-05	1.02166e-05	0.000164548	2.58584e-05	0.000245568	0.000503308	0.000933928	0.000279733	0.000303609	0.000617079	1.60207e-06	0.00032087
TA[C>G]TT	0.000106682	0.000110581	0.000365255	0.000106	0.000225097	0.000905801	0.00163197	0.00040075	0.000144635	0.000976069	0.000160262	0.000342777
TA[C>T]AA	2.33508e-05	0.000244069	0.000465554	0.000256901	0.00107337	0.00111004	0.000154306	0.00102505	0.00326703	0.000750035	0.000843042	0.000178765
TA[C>T]AC	3.83211e-05	0.000145165	0.000603976	0.000176175	0.000933914	0.000744457	6.2646e-05	0.00101843	0.00223737	0.000728856	0.00039319	0.000336456
TA[C>T]AG	2.42397e-05	0.000206434	0.000582881	0.000104246	0.000962813	0.000774041	0.000440206	0.00091615	0.00331173	0.000683682	0.000309091	0.000460851
TA[C>T]AT	3.0901e-06	0.000245281	0.000988177	0.000522047	0.00181587	0.0028811	0.00125091	0.00110465	0.00382094	0.00131349	0.000917526	0.000361429
TA[C>T]CA	3.00189e-05	0.000186162	0.000490743	5.12913e-05	0.000761931	0.000793676	0.000154813	0.000688412	0.00234696	0.000741308	0.000598448	9.32677e-05
TA[C>T]CC	2.87637e-05	0.000120853	0.00046765	0.000102879	0.000361601	0.000616307	0.000337422	0.000442084	0.00165061	0.000374054	0.000186319	1.83837e-05
TA[C>T]CG	2.13371e-05	1.14613e-05	4.15118e-05	9.76815e-08	7.43046e-05	3.35894e-05	3.02179e-05	4.3238e-05	0.000277164	3.99939e-05	1.54622e-07	8.28011e-11
TA[C>T]CT	7.40542e-05	0.000131592	0.00034711	7.34474e-05	0.000601708	0.000948051	0.000179962	0.00115145	0.00233232	0.000460063	0.000749694	7.07648e-05
TA[C>T]GA	9.19518e-05	5.12358e-05	0.00100912	0.000160464	0.00856775	0.000948208	0.000479057	0.00124756	0.00110675	0.00118895	0.000834943	0.000174691
TA[C>T]GC	6.97716e-05	0.000314296	0.0014415	0.000151539	0.00889637	0.000844818	0.00111412	0.0016309	0.00139282	0.00107478	0.00105316	0.000167827
TA[C>T]GG	4.17507e-05	0.000484288	0.00116317	0.000126975	0.00873286	0.00101993	0.000436931	0.00187806	0.000947824	0.0010135	0.000946991	7.79267e-05
TA[C>T]GT	2.67399e-06	0.000357587	0.00196571	0.000300026	0.0103611	0.000999447	0.000389292	0.00285859	0.00144106	0.00149033	0.0012084	0.000355282
TA[C>T]TA	6.07066e-05	0.000170208	0.000271651	0.000103863	0.000685599	0.0013536	0.00051406	0.000412361	0.0022848	0.000396524	0.000455488	0.000263386
TA[C>T]TC	9.12718e-05	0.000111847	0.00059697	4.29571e-05	0.000763333	0.00101168	0.000626858	0.000292545	0.0014367	0.000591122	0.000323304	0.000218125
TA[C>T]TG	2.10541e-05	0.000174747	0.000461528	0.00012552	0.000855254	0.000809274	0.000503283	0.000676313	0.00202161	0.000443734	0.000330469	0.000247701
TA[C>T]TT	9.59255e-05	0.00045634	0.00087296	4.27025e-05	0.000922033	0.00195706	0.000840271	0.00129179	0.00304056	0.000608829	0.000894085	0.000126032
TA[T>A]AA	0.000128106	0.000116547	0.000242071	7.6072e-05	0.000808058	0.00193774	0.000728514	0.000776971	0.000349518	0.00105056	0.000181185	0.000120306
TA[T>A]AC	5.09157e-05	1.68464e-05	0.000108582	1.20702e-05	0.000251119	0.00059871	8.94211e-05	0.000474544	0.000281097	0.000467755	0.000148649	2.46041e-06
TA[T>A]AG	1.40017e-05	6.9552e-05	0.000138522	2.24128e-05	0.000160742	0.00053328	0.000204504	0.000246692	9.19066e-05	0.000402536	0.000115718	1.6996e-05
TA[T>A]AT	8.7643e-05	9.75685e-05	0.000239662	1.0485e-05	0.000500395	0.0013488	0.000177621	0.000968376	0.000270262	0.00151285	0.000197166	7.28503e-05
TA[T>A]CA	0.000117125	6.2303e-05	0.000574527	0.000265477	0.000375381	0.000694362	0.000449922	0.00108397	0.000576244	0.000286253	0.000246543	5.07691e-05
TA[T>A]CC	6.35159e-05	6.14914e-05	0.000286199	9.14837e-05	0.000313936	0.000433213	0.00025968	0.00041204	0.000365393	0.000219301	2.77965e-05	5.11162e-05
TA[T>A]CG	4.2343e-07	3.94724e-05	1.41179e-05	1.7128e-06	3.58334e-05	4.77982e-05	2.8189e-05	5.45299e-05	1.36575e-05	3.35995e-06	6.18126e-06	3.68103e-05
TA[T>A]CT	8.41502e-05	0.000141554	0.000425317	0.000192643	0.000695618	0.00141947	0.000327757	0.000705582	0.000461318	0.000470238	0.000137815	7.23442e-05
TA[T>A]GA	1.07853e-05	0.000147051	0.000119228	0.00014686	0.000423454	0.00110245	0.000206986	0.000252044	0.000121127	0.000640125	5.53735e-05	1.77561e-05
TA[T>A]GC	6.1858e-06	4.47593e-05	0.000161648	4.09488e-05	0.000119149	0.000479821	0.000163731	0.000136801	0.000115843	0.00024575	0.000174228	1.80772e-05
TA[T>A]GG	2.81623e-05	7.7555e-05	4.85052e-05	5.21801e-05	0.00024952	0.000593308	0.000283706	7.38825e-05	0.000166334	0.000282563	6.3537e-05	5.79973e-05
TA[T>A]GT	2.38321e-05	0.000110282	0.000360033	7.95451e-05	0.000520428	0.00107121	0.0002344	0.000560099	0.000276382	0.000558964	4.33668e-05	0.000136629
TA[T>A]TA	0.000110785	0.000643662	0.000352175	0.000319318	0.000523589	0.00141594	0.000189848	0.00124935	0.000214162	0.000965052	0.000532417	2.52684e-05
TA[T>A]TC	5.45523e-05	0.000195496	0.000187223	8.98129e-05	0.000344416	0.000517958	0.000364821	0.000837785	6.63172e-06	0.0004644	0.0002742	7.64209e-06
TA[T>A]TG	0.000131697	0.000481513	0.0004007	0.000347483	0.000178645	0.000669994	0.000332092	0.000462751	0.000519188	0.000535228	0.000169912	3.08557e-05
TA[T>A]TT	0.000269595	0.00115467	0.00104655	0.000918483	0.000932345	0.00258325	0.000751135	0.00187067	0.000994479	0.00171119	0.000413579	0.000151682
TA[T>C]AA	6.93924e-05	0.000632512	0.000916523	0.000350948	0.000936976	0.00150507	0.00193657	0.0016062	0.000924483	0.00341666	0.000283274	0.000333761
TA[T>C]AC	8.92023e-05	0.000302573	0.000371781	0.000146878	0.000648604	0.000958792	0.00092243	0.00187781	0.00114856	0.00126558	0.000320077	0.000179159
TA[T>C]AG	0.000126661	0.000202942	0.000282966	0.000199464	0.00131607	0.00157392	0.00113994	0.00117461	0.000915601	0.00120701	0.000320844	0.000217868
TA[T>C]AT	0.000421958	0.000691261	0.00101629	0.00022758	0.00159067	0.00247153	0.00179899	0.0027468	0.00102285	0.00586394	0.000325264	0.000459543
TA[T>C]CA	0.000101212	0.000497689	0.000262033	0.00057755	0.000286235	0.000913425	0.000658022	0.00105288	0.000645831	0.000359905	0.000238742	0.000166102
TA[T>C]CC	6.59586e-06	0.000263157	8.43822e-05	0.000163129	0.000335304	0.000500573	0.000491916	0.000708131	0.000338541	0.000148594	5.23704e-05	0.000171328
TA[T>C]CG	2.52538e-06	3.55339e-05	9.87296e-06	2.42823e-05	2.394e-05	2.81007e-05	2.93732e-05	0.000115017	8.43971e-05	1.91847e-05	2.03319e-07	3.50014e-05
TA[T>C]CT	5.37422e-05	0.000521061	0.000204025	0.000809002	0.000541585	0.00122723	0.00124015	0.000818706	0.000767471	0.000892103	0.000179701	0.000205076
TA[T>C]GA	4.83793e-05	0.000343661	0.000316542	0.000441777	0.000810883	0.00102691	0.000721089	0.00147511	5.17208e-05	0.00058146	0.000247268	0.000207054
TA[T>C]GC	3.1522e-05	0.000154638	0.000199157	0.000128538	0.000518193	0.00060815	0.000542917	0.000509295	0.000279188	0.000303693	8.52579e-05	7.88857e-05
TA[T>C]GG	7.64968e-05	0.000267321	0.000172968	0.000237757	0.000464919	0.000863008	0.000846486	0.000700436	0.000506701	0.000523164	0.000370403	1.96294e-05
TA[T>C]GT	7.14118e-05	0.000302524	0.00032958	0.000319465	0.000678401	0.00132123	0.00131712	0.001158	0.000973437	0.00160121	0.000244082	0.000168753
TA[T>C]TA	5.89083e-05	0.000560277	0.000251298	0.000599323	0.000837832	0.00148499	0.00142015	0.0015104	0.000871401	0.000883881	0.00035946	0.000249753
TA[T>C]TC	5.61781e-05	0.000203329	0.000262983	0.000243969	0.000442119	0.0010222	0.000979154	0.000799411	0.000599466	0.000681675	9.28276e-05	0.000165991
TA[T>C]TG	0.00010924	0.000495539	0.000604881	0.000507805	0.00110776	0.00168863	0.00150265	0.00146752	0.000469118	0.000775025	0.000479481	6.78356e-05
TA[T>C]TT	0.000426899	0.00173216	0.000541473	0.00103203	0.00195105	0.00312107	0.00292255	0.00282052	0.00184785	0.0020036	0.000201155	0.000447287
TA[T>G]AA	0.000248844	3.57763e-05	9.86556e-05	0.00020387	1.09809e-05	0.000244521	0.00112772	0.000530043	0.000340068	0.00372402	0.000122608	9.23423e-06
TA[T>G]AC	2.98736e-05	1.91785e-05	2.46098e-05	5.11599e-05	9.50252e-05	0.000145527	0.000206739	0.000415198	3.91623e-05	0.000584436	7.07106e-05	2.73244e-07
TA[T>G]AG	8.69697e-05	2.41813e-05	0.000138272	2.51686e-05	0.000207622	0.000339167	0.000294997	0.000470083	0.000264109	0.000571266	1.36662e-05	3.72479e-05
TA[T>G]AT	0.000152163	4.25535e-06	3.27307e-05	1.38949e-05	0.000104232	0.000235344	0.000593684	0.000829223	3.37351e-05	0.00203319	6.14645e-05	4.03418e-05
TA[T>G]CA	0.000119937	0.000140268	0.000161181	0.000959689	9.3981e-05	3.85472e-05	0.000367216	0.000525394	9.38233e-05	0.000489466	6.55644e-05	1.95341e-05
TA[T>G]CC	5.31882e-05	1.09366e-05	3.87247e-05	0.000165571	4.32593e-05	0.000176732	0.000197511	0.000314251	2.10763e-05	7.67654e-05	2.50808e-06	0
TA[T>G]CG	4.3129e-06	1.25998e-05	8.75567e-06	4.34982e-05	1.04058e-05	7.12494e-06	5.20493e-06	2.91064e-05	2.11202e-06	5.66237e-06	3.27788e-06	3.0575e-10
TA[T>G]CT	5.05137e-05	4.86013e-05	7.21164e-05	0.000442834	1.33456e-05	0.000268459	0.000197409	0.000441011	8.05709e-05	0.000233017	2.99335e-05	1.75902e-05
TA[T>G]GA	7.61554e-05	0.000131213	0.000182858	0.000444458	0.000109829	0.000481706	0.000622901	0.000109011	0.000173289	0.000402993	8.00851e-05	3.68996e-05
TA[T>G]GC	1.25667e-05	2.07679e-05	0.000127919	9.71752e-05	3.8764e-05	0.000288412	0.000263476	8.07328e-06	0.000126404	0.000357686	0.000119064	2.21881e-05
TA[T>G]GG	3.15754e-05	3.2543e-05	6.16159e-05	0.000104226	4.44794e-05	0.000220484	0.000243185	9.92135e-05	6.54647e-05	0.000128578	1.8174e-05	5.27888e-05
TA[T>G]GT	4.62881e-05	9.0541e-05	0.000101294	0.000121107	0.000155926	0.000631558	0.000754219	0.000173217	0.000123187	0.000699282	7.73056e-05	8.68503e-05
TA[T>G]TA	0.00175136	0.00276473	0.000534398	0.00550857	0.000129269	0.000103843	0.000201803	0.000456127	0.000495126	0.000857646	0.000409638	0.000144869
TA[T>G]TC	0.000932859	0.000968122	7.54373e-05	0.00220015	0.000125897	6.7859e-05	0.000158886	0.000388941	0.000228303	0.000793177	0.000175203	3.95485e-05
TA[T>G]TG	0.000949906	0.000544569	0.000214287	0.00243214	0.000172614	0.000318124	0.000108867	0.00011382	5.07591e-05	0.000276217	0.000102266	9.39501e-05
TA[T>G]TT	0.00332737	0.00364453	0.000907232	0.0100151	0.00042503	0.000261937	0.000636689	0.000247907	0.00114557	0.00165623	0.000427763	0.000412096
TC[C>A]AA	0.000125025	3.68214e-05	0.00224214	8.42954e-05	0.000394076	0.00153402	0.000803856	0.000992889	0.000399821	0.000911973	0.000371768	0.000162453
TC[C>A]AC	6.18214e-06	8.80584e-05	0.000913391	9.09109e-05	7.93643e-05	0.000849684	0.000524967	0.000603578	0.0001804	0.000335959	0.000296791	6.261e-05
TC[C>A]AG	3.34962e-05	0.000197776	0.00212876	0.000135523	0.000246893	0.00121435	0.000623136	0.000511493	2.85513e-05	0.000277504	4.76033e-05	0.000256836
TC[C>A]AT	5.13962e-05	0.000274555	0.00202375	0.000118941	0.000413107	0.00157788	0.000466964	0.00249117	0.000736582	0.000781071	0.000247313	0.00025664
TC[C>A]CA	0.000122631	9.06948e-05	0.00170464	3.33615e-05	0.000380336	0.00203493	0.000992528	0.00148303	0.000384563	0.00123946	0.00052315	0.000285166
TC[C>A]CC	6.17446e-06	4.51931e-05	0.000683747	0.000121598	0.000251116	0.00113168	0.000562243	0.000626125	0.00046036	0.000378915	2.85406e-05	0.000154192
TC[C>A]CG	3.12293e-06	1.89084e-05	4.70034e-05	1.42224e-06	5.74342e-05	0.000217271	0.000107114	0.000190611	4.22441e-05	0.000148275	4.02524e-06	4.46917e-05
TC[C>A]CT	1.97304e-05	0.000167125	0.000924363	6.36755e-05	0.000351606	0.0016142	0.000893285	0.00100031	0.000828515	0.000533123	0.000181035	0.000184999
TC[C>A]GA	1.06812e-05	8.27621e-06	0.000208598	2.24822e-07	0.000129577	8.42047e-05	6.06727e-05	0.000141049	1.15332e-05	7.43873e-05	2.94405e-05	4.09971e-12
TC[C>A]GC	1.25853e-05	7.08846e-06	8.06351e-05	2.11093e-06	0.000216203	3.78882e-05	0.000106264	7.84172e-05	2.01647e-05	3.61904e-05	1.74427e-06	5.07969e-05
TC[C>A]GG	1.82796e-07	2.56854e-05	0.000180142	6.70358e-08	0.000112192	5.8262e-05	8.73466e-05	5.80419e-05	1.66515e-05	5.69777e-05	3.55973e-05	8.92522e-06
TC[C>A]GT	6.02305e-06	1.19284e-05	0.000211631	3.50541e-06	0.000154779	0.00010232	6.19202e-05	0.000185814	8.44077e-05	3.91677e-05	0.000224243	1.28733e-05
TC[C>A]TA	2.12751e-05	0.000224789	0.00192854	0.000110696	0.000309208	0.000828301	0.000172792	0.00272227	3.36457e-05	0.000411433	0.00026789	6.72773e-05
TC[C>A]TC	6.67108e-05	0.000270817	0.00195033	2.51341e-05	0.000290917	0.000774879	0.000221439	0.00364147	0.000348363	0.000525039	0.000280326	8.71703e-05
TC[C>A]TG	4.20915e-05	0.000148541	0.00209107	9.55124e-05	0.000344461	0.00108287	0.000289384	0.00223902	0.000543812	0.000632874	0.000102803	0.000365226
TC[C>A]TT	0.000173637	0.000439141	0.00474905	0.000211101	0.000893036	0.00170746	0.000379469	0.00771207	0.00101857	0.000517608	0.000376306	0.000357673
TC[C>G]AA	3.41934e-05	3.86709e-05	0.000276809	8.65293e-05	7.45353e-05	0.000461664	0.00142783	8.62396e-05	0.000217787	0.000312456	8.65695e-05	0.000451998
TC[C>G]AC	2.44019e-05	2.67833e-05	3.17789e-05	9.12255e-06	4.03708e-05	0.00034935	0.000293115	0.000190512	3.91554e-05	0.00016383	3.83536e-05	9.24436e-05
TC[C>G]AG	1.11394e-05	5.64029e-05	0.000132459	5.16612e-05	3.73808e-05	0.000410053	0.000766359	6.85353e-05	0.000116007	0.000229296	0.000120606	0.000182229
TC[C>G]AT	1.04001e-05	2.29096e-05	0.000119241	6.51485e-05	8.42049e-05	0.000316738	0.000529101	0.000118117	0.000140357	6.97632e-05	8.49326e-05	4.67571e-05
TC[C>G]CA	8.29e-05	4.46757e-05	0.000238612	3.70199e-05	8.16012e-05	0.000937636	0.00140301	0.000374943	0.00034211	0.000348802	0.000262766	6.71674e-05
TC[C>G]CC	1.73837e-05	2.60488e-05	0.000161531	6.16597e-05	8.82954e-05	0.00055126	0.000467128	0.000202852	7.77865e-05	9.8607e-05	6.85939e-05	7.72636e-05
TC[C>G]CG	2.86346e-08	1.50005e-05	5.05819e-05	2.16033e-05	1.84157e-05	0.000120969	0.000117524	8.7447e-07	8.6183e-06	2.02017e-05	1.26086e-05	2.88087e-05
TC[C>G]CT	2.65813e-05	8.36851e-05	0.000117253	5.96723e-05	3.90323e-05	0.000726608	0.000909737	0.000217166	0.000211809	0.000193353	0.000151367	8.09928e-05
TC[C>G]GA	1.68503e-05	7.66684e-07	5.57688e-06	4.24232e-06	3.13181e-05	9.15346e-05	0.000137307	8.36532e-05	1.38876e-06	2.37862e-06	2.80225e-06	5.52779e-05
TC[C>G]GC	1.04709e-05	5.65371e-06	1.09352e-05	2.19053e-07	7.79793e-05	2.78192e-05	0.000122067	3.78959e-06	3.0393e-06	3.55783e-06	1.05597e-05	3.9875e-05
TC[C>G]GG	7.0815e-07	7.31426e-06	1.41817e-05	2.81532e-07	5.96068e-05	3.52215e-05	6.89494e-05	2.24796e-05	5.82224e-05	4.00737e-05	9.93737e-06	2.59452e-08
TC[C>G]GT	1.04481e-05	1.30867e-05	5.60229e-06	4.39671e-06	4.08923e-05	7.28004e-05	0.000195964	3.23483e-05	7.50708e-05	3.43517e-05	8.2352e-05	3.63494e-06
TC[C>G]TA	5.86202e-05	7.94118e-05	0.000234303	3.17815e-05	7.90778e-05	0.000398779	0.00157361	0.000320906	0.000285515	0.000704458	0.000219249	0.00019706
TC[C>G]TC	7.70342e-05	1.93423e-05	0.000165936	3.91948e-05	5.24e-05	0.000552603	0.00137745	0.000258254	0.000109217	0.000477378	0.00021377	0.000284821
TC[C>G]TG	2.23474e-05	9.15635e-05	0.000125148	0.000113401	0.000129057	0.000528488	0.00133509	0.000119287	0.00026694	0.000530916	0.000193862	0.00027855
TC[C>G]TT	6.94393e-05	0.000109261	0.000195743	7.35664e-05	0.000154567	0.000837187	0.00195968	0.000256818	0.00016958	0.000514977	0.000349331	0.000335473
TC[C>T]AA	2.46072e-05	0.000191384	0.000571023	0.000321142	0.000723574	0.000703204	0.00101184	0.000766432	0.00333753	0.000495491	0.00169772	5.33159e-05
TC[C>T]AC	4.86083e-05	0.000173745	0.000673635	0.000212135	0.000829302	0.000555431	0.000798968	0.000533579	0.00280915	0.000258086	0.000877312	0.000258866
TC[C>T]AG	4.53052e-05	0.000367023	0.000499299	0.000168963	0.00117769	0.000699905	0.0012539	0.000832692	0.00393149	0.000695725	0.00189095	0.000770882
TC[C>T]AT	0.000110942	8.34587e-05	0.00103593	0.000297848	0.00104748	0.00105167	0.000886223	0.000690075	0.00479176	0.000870852	0.00226658	0.000206885
TC[C>T]CA	0.000109525	0.000267378	0.00128313	0.000219634	0.00129459	0.00113149	0.000715323	0.00132348	0.00551163	0.000836194	0.00109195	5.44546e-05
TC[C>T]CC	0.000139064	0.000206985	0.000644048	0.000110287	0.000851513	0.000758308	0.000688338	0.000739271	0.00415499	0.000183347	0.000714612	2.88167e-05
TC[C>T]CG	4.32632e-05	3.22275e-05	0.000173252	1.24632e-06	2.86093e-05	7.99787e-05	0.000106802	0.000106494	0.000870906	0.000147201	0.000155508	3.04684e-05
TC[C>T]CT	7.11819e-05	0.000434829	0.000777379	6.70309e-05	0.00112889	0.000989646	0.000746212	0.00089732	0.00557824	0.000756659	0.0010488	0.000197235
TC[C>T]GA	2.3432e-05	0.000329575	0.00114151	0.000146045	0.00682253	0.000502226	0.00049683	0.000935377	0.000798359	0.000824997	0.00041461	0.000284087
TC[C>T]GC	0.000148878	0.000723475	0.00204717	0.000242479	0.0105864	0.000689594	0.00104343	0.00259698	0.00190277	0.000863088	0.000346412	0.000576961
TC[C>T]GG	3.42087e-05	0.00070486	0.00152968	7.43348e-05	0.00740799	0.00035038	0.000899573	0.00170838	0.00163891	0.000613889	0.000259516	0.000544589
TC[C>T]GT	6.00308e-05	0.000498178	0.00134266	8.04977e-05	0.00812327	0.000192242	0.00107149	0.0014101	0.00147449	0.000604467	0.000656829	0.000413751
TC[C>T]TA	4.46558e-05	0.000241871	0.000746008	5.44993e-05	0.000537474	0.000707245	0.000688739	0.00037079	0.00269036	0.000319067	0.00112376	6.14009e-05
TC[C>T]TC	2.42931e-05	0.000535425	0.000788327	0.000200504	0.00118113	0.00101052	0.00130064	0.000884435	0.00383742	0.000603073	0.000838655	0.000134382
TC[C>T]TG	0.000139087	0.000400786	0.000711872	0.000141153	0.00104459	0.00152691	0.00103904	0.0010796	0.00446384	0.000504101	0.00133386	0.0004506
TC[C>T]TT	8.51251e-05	0.000551973	0.000865512	8.45043e-05	0.00155311	0.00219451	0.00105588	0.00113623	0.00528676	0.000540699	0.00122174	0.000421665
TC[T>A]AA	0.00010226	9.03246e-05	0.000187086	0.000155583	0.000239618	0.00100994	0.000538971	0.000458688	0.000113594	0.00105896	5.6435e-05	0.000114268
TC[T>A]AC	3.60069e-05	0.000114885	0.000122611	0.000229645	0.000118741	0.000637594	7.34295e-05	0.000282855	0.000209966	0.000728557	0.000142037	4.93488e-05
TC[T>A]AG	2.8978e-05	0.000121727	5.0098e-05	0.00014953	5.74945e-05	0.000668823	0.000178069	0.000103753	0.000296446	0.000613443	6.86947e-05	8.82401e-05
TC[T>A]AT	0.00010222	0.000171639	0.000117444	8.25624e-05	0.0002839	0.00116879	0.000471355	0.000428113	0.000177261	0.0013951	1.11078e-05	0.000112506
TC[T>A]CA	0.0027963	0.00304956	0.000582316	0.00347084	0.00046918	0.00142626	1.7704e-06	0.000460772	0.000180502	0.000873409	0.000279277	0.000268686
TC[T>A]CC	0.000950221	0.00134441	0.000315147	0.00181496	9.23426e-05	0.000862884	0.000126552	0.000193984	0.000259689	0.000680825	8.05683e-05	0.000160468
TC[T>A]CG	0.000285607	0.000190115	1.50855e-05	0.000338686	4.95995e-05	0.000140811	1.88275e-05	2.02391e-05	4.98173e-05	0.00022159	7.19966e-05	4.73977e-07
TC[T>A]CT	0.00052509	0.000780997	0.000389658	0.00179702	0.000463354	0.00189285	0.000250975	0.00017776	0.000279585	0.00148997	0.000235254	0.000249923
TC[T>A]GA	0.000323341	0.000615063	0.000193542	0.0010039	0.000339233	0.000997915	0.000349906	0.00011189	8.96261e-05	0.000870728	0.000310794	9.38378e-05
TC[T>A]GC	0.000345505	0.000349588	7.38039e-05	0.000563184	3.99364e-06	0.000747778	7.5449e-05	0.000346234	0.000232048	0.00050169	7.19001e-05	0.000145446
TC[T>A]GG	0.000389021	0.000435042	1.27188e-05	0.000865836	0.000266352	0.000806866	0.000287179	0.000122503	0.000104737	0.000610538	5.2541e-06	0.000110449
TC[T>A]GT	0.000158429	0.000484587	3.58667e-05	0.000610924	0.000261134	0.00114068	0.000535131	0.000229836	0.000215587	0.000869284	5.57808e-05	0.000116182
TC[T>A]TA	0.00354731	0.00517542	7.63592e-05	0.00157622	0.000200533	0.00159788	0	0.000199358	0.000625369	0.00333068	0.000120333	0.000454759
TC[T>A]TC	0.00185245	0.00295115	0.000170311	0.000906422	0.000367038	0.00117148	5.55882e-07	0.000160676	6.56406e-05	0.00145604	0.00011232	0.00016816
TC[T>A]TG	0.00500191	0.00720486	4.24489e-05	0.00311915	0.000245697	0.0015452	0	1.45565e-05	6.89631e-05	0.00420405	0.000142593	0.000292756
TC[T>A]TT	0.00314585	0.00617742	0.000480118	0.00399625	0.000628902	0.00412354	4.87428e-05	4.64318e-05	0.000695719	0.00380796	0.000529062	0.000370882
TC[T>C]AA	0.00026481	0.00158964	0.000126371	0.00219557	0.000394076	0.000547859	0.00145174	0.00062729	0.00074071	0.00295683	0.000366861	0.000162295
TC[T>C]AC	0.00030087	0.00109851	0.000256232	0.00112401	0.000272941	0.000445656	0.00110725	0.00064937	0.0002339	0.00164802	0.000195404	0.000164354
TC[T>C]AG	0.000111198	0.00115723	0.000282229	0.00182013	0.00020267	0.000685827	0.000896723	0.000890653	0.000859098	0.00176303	3.79531e-05	0.000262239
TC[T>C]AT	0.000291144	0.000925198	0.000314386	0.00112277	0.000426922	0.000630602	0.00147602	0.00139726	0.000552632	0.00502924	0.000335478	0.000240222
TC[T>C]CA	0.00692524	0.014641	0.000420565	0.00935491	0.000595642	0.000460805	0.00102106	0.00037648	0.00133661	4.3601e-05	0.00054161	0.000642219
TC[T>C]CC	0.00194401	0.00449448	0.000619136	0.00341594	0.000327594	0.000109159	0.00160305	0.000576294	0.000800382	0.000153585	3.70251e-05	0.000474031
TC[T>C]CG	0.00110678	0.00143554	3.01431e-06	0.00142485	0.000107894	1.98915e-05	3.13717e-05	1.26982e-05	8.96734e-05	0.00010608	8.28655e-05	2.9659e-07
TC[T>C]CT	0.00196987	0.00479211	0.000880098	0.0070668	0.000418934	0.00154878	0.00238873	0.000444216	0.000611694	0.00121653	0.000584309	0.000346795
TC[T>C]GA	0.00250707	0.00696116	0.000289581	0.00615729	0.000336837	0.00073577	0.000415352	0.000484448	0.000753098	0.000609633	0.000505004	0.000221788
TC[T>C]GC	0.0011696	0.00322365	4.91505e-05	0.00300939	0.000231407	0.000394387	0.00103223	0.000298205	0.000424039	0.000326545	0.000106009	0.000196655
TC[T>C]GG	0.00153458	0.00406296	0.000218279	0.00436859	0.000342509	0.00101957	0.00078686	0.000405641	5.41177e-05	0.000404959	0.00035062	0.000194496
TC[T>C]GT	0.000602221	0.00301047	0.000399519	0.00405173	0.00036975	0.0008403	0.00116226	0.000658194	0.000852322	0.00163602	0.000434729	0.000121894
TC[T>C]TA	0.0111292	0.0261923	0.000200299	0.00447131	0.000454069	0.000935319	0.000748184	2.41993e-05	0.000451178	0.00111011	0.00122403	0.000391533
TC[T>C]TC	0.00459741	0.0126016	0.000592244	0.00251867	0.000101492	0.000426678	0.00198808	0.0011615	0.000195673	0.000708453	0.000703379	0.000247083
TC[T>C]TG	0.0131045	0.026803	9.14719e-06	0.00806214	0.000545958	0.001687	0.000491429	0.000172547	0.000158168	0.00248626	0.000547378	0.00121372
TC[T>C]TT	0.00796623	0.0221483	0.000954552	0.00996393	0.000418927	0.00220524	0.00268413	0.00178574	0.00143484	0.00195734	0.00190157	0.000216788
TC[T>G]AA	0.000357991	4.06601e-05	0.000505247	0.00105746	4.52795e-05	5.58343e-05	0.000899074	0.000779024	0.000173335	0.00122248	7.25403e-05	0.000113169
TC[T>G]AC	0.000132657	9.98263e-06	2.48952e-05	0.000243845	3.59757e-05	0.000120744	0.000314888	0.000328305	7.92374e-05	0.000308275	7.17491e-05	7.05225e-05
TC[T>G]AG	9.47407e-05	8.5849e-06	8.74327e-05	0.000332502	3.74693e-05	6.7074e-05	0.000296385	0.000100706	4.07394e-05	0.000402152	0.000130059	2.17083e-05
TC[T>G]AT	0.000124492	2.66601e-05	0.00020402	3.88237e-05	6.67742e-05	2.54582e-05	0.000538528	0.000715608	0.000202474	0.000730696	0.000123067	7.99497e-05
TC[T>G]CA	0.00543931	0	9.07948e-06	0.00546377	3.44101e-05	0.000401904	0.000791039	0.000498823	7.97946e-06	0.00023522	0.000376378	1.58544e-05
TC[T>G]CC	0.000904337	1.08109e-06	0.000116212	0.00100555	2.80902e-06	0.00021473	0.000299512	0.000340328	3.1421e-05	0.000340272	6.3861e-05	0.000110374
TC[T>G]CG	0.000748749	0	3.45682e-06	0.000533974	2.5032e-05	2.37219e-06	4.47178e-05	8.76189e-05	8.27279e-06	9.09951e-06	3.40456e-06	2.72758e-05
TC[T>G]CT	0.000541761	5.09504e-06	0.000216125	0.00115769	0.000137834	0.00017674	0.00102699	0.000395013	3.28715e-05	0.000485893	8.01839e-06	0.000144792
TC[T>G]GA	0.00212637	3.55046e-05	0.000445147	0.00305526	7.76617e-05	0.000542364	0.000810885	0.000731642	0.000148496	0.000445152	0.000403568	0.000142611
TC[T>G]GC	0.000359163	4.92183e-05	0.000122258	0.000558416	7.63562e-05	0.000371443	0.000639014	0.000382331	0.00021027	0.000171699	7.26124e-05	0.000143573
TC[T>G]GG	0.000448555	8.07106e-06	9.66612e-05	0.000523477	4.84961e-05	0.000342481	0.000359725	0.000312327	9.34507e-05	0.000224103	6.66331e-05	4.77984e-05
TC[T>G]GT	0.000319517	4.28854e-05	0.000155411	0.000409341	2.70494e-05	0.00067198	0.000954356	0.000926553	0.000428537	0.000371981	0.000111878	0.000119215
TC[T>G]TA	0.0469372	0.0136638	0.000552853	0.0223617	0.00135355	0.000814496	0	0.000673554	1.72164e-05	0.00285439	0.00153805	0.000887807
TC[T>G]TC	0.0310714	0.0107214	0.000432279	0.0146835	0.000279908	0.00012708	0.000572953	0.000377624	1.00132e-06	0.00122321	0.000702241	0.000867192
TC[T>G]TG	0.0279342	0.00227126	2.0041e-07	0.014196	0.00023847	0.000291657	0.000100974	0.000359813	8.66036e-05	0.00219556	0.000351172	0.0010232
TC[T>G]TT	0.022113	0.00540731	0.00127559	0.0230839	0.000600653	0.00101218	0.000465253	0.000273485	0.00017803	0.00175219	0.00155338	0.000759681
TG[C>A]AA	0.00018113	0.000324902	0.0101929	9.88404e-05	0.00117153	0.00154717	0.000731264	0.000633716	0.000771261	0.000637876	0.000373788	0.000641521
TG[C>A]AC	0.000103714	4.22644e-05	0.00257287	4.87494e-05	0.000572503	0.00102335	0.000188532	0.000122763	0.000684241	0.000208419	4.39104e-05	0.000155393
TG[C>A]AG	4.2413e-05	0.000430689	0.00824512	0.000158525	0.00146159	0.00121244	0.0001824	5.20405e-05	0.000714238	0.000507014	0.000592583	0.000383762
TG[C>A]AT	0.000128593	0.000172283	0.00429198	0.000107308	0.00122829	0.0015351	0.00053534	0.000235124	0.000598553	0.00051853	0.000128547	0.000398716
TG[C>A]CA	6.99389e-05	0.000136827	0.00236656	0.000148723	0.000712804	0.00137895	0.000850911	0.000799098	0.000343327	0.000752607	0.000395606	0.000161058
TG[C>A]CC	7.26298e-05	2.0826e-05	0.00127076	3.3719e-05	0.000593215	0.00100737	0.000412798	0.000695398	0.000329192	0.000195141	0.000189624	0.000154567
TG[C>A]CG	1.44264e-06	1.49233e-06	0.000190925	1.53194e-05	0.000137079	6.60315e-05	6.64821e-05	0.000120426	1.97109e-05	7.27245e-05	7.24979e-05	1.70553e-05
TG[C>A]CT	5.95547e-05	0.000164277	0.0020077	7.81927e-05	0.000664079	0.00158531	0.000761532	0.000811909	0.000873214	0.000769033	2.69763e-06	0.000420763
TG[C>A]GA	1.22538e-05	3.07076e-05	0.000466625	1.52551e-05	0.000203753	6.53859e-05	9.13553e-05	1.33645e-05	0.000122241	2.43147e-05	1.22369e-06	3.02331e-05
TG[C>A]GC	9.0246e-07	4.44874e-05	0.00016758	3.97931e-07	0.000248186	9.55882e-05	7.42605e-05	1.42337e-05	8.70037e-05	3.75089e-05	4.64921e-05	2.92344e-05
TG[C>A]GG	1.51882e-06	6.61099e-05	0.000372533	5.09319e-06	0.000265465	0.000148533	6.6975e-05	0.000123129	0.00011455	1.6625e-05	3.38254e-05	6.17485e-05
TG[C>A]GT	6.66396e-06	2.18212e-05	0.000175217	2.6353e-06	0.000238076	7.27872e-05	6.64225e-05	9.31443e-05	0.000124678	8.36943e-05	3.36695e-07	3.40111e-05
TG[C>A]TA	8.66865e-05	0.000106078	0.00324412	9.09724e-05	0.000358846	0.00102557	0.000436998	0.000590103	0.000254132	0.000542637	0.000345096	0.000216262
TG[C>A]TC	2.29366e-05	8.52333e-05	0.00249896	0.000163938	0.000630647	0.000784084	0.000189045	0.000756605	4.63098e-05	0.000504644	0.000270636	0.000115902
TG[C>A]TG	2.05978e-05	0.000344821	0.00452883	7.6059e-05	0.00042717	0.000871265	0.000505471	0.001124	0.000528105	0.000582385	0.000352441	0.000315556
TG[C>A]TT	0.000102865	0.000142437	0.0062612	0.00022607	0.000751935	0.00179151	0.000548096	0.00198067	0.000702593	0.0010412	0.000598094	0.000474236
TG[C>G]AA	6.18133e-05	5.57236e-05	0.000246833	2.27914e-05	0.000250182	0.000642665	0.00106634	0.000134638	2.84483e-05	0.000229605	0.000199542	0.000277972
TG[C>G]AC	6.96298e-06	4.3385e-05	0.00011401	3.90873e-06	3.73186e-05	0.000301826	0.000274935	1.79975e-05	0.000104049	0.00019014	1.42862e-06	6.18622e-05
TG[C>G]AG	3.06283e-07	1.23444e-05	0.000193374	0.00010441	3.08102e-06	0.000565298	0.00057716	0.00027851	8.03889e-05	0.000175733	4.21117e-05	9.63281e-05
TG[C>G]AT	4.2229e-06	6.93785e-05	0.000166683	1.62588e-05	5.4764e-05	0.000202048	0.000540815	0.000101365	0.000236591	0.000244782	2.05993e-05	2.15129e-05
TG[C>G]CA	5.94607e-05	8.2873e-06	0.000194452	4.32011e-05	0.000107064	0.000517547	0.00144762	0.000873918	0.000175726	0.00103312	0.000184348	0.000115484
TG[C>G]CC	8.05114e-05	1.32488e-05	1.00567e-05	2.48364e-06	0.000128391	0.000260249	0.00084314	0.00041081	0.00033535	0.00046128	0.000147264	2.98303e-05
TG[C>G]CG	3.1591e-07	1.33817e-06	5.20384e-05	0	1.3804e-05	9.21262e-07	9.10274e-05	1.52369e-05	6.51326e-05	0.000142514	3.32504e-05	3.68744e-06
TG[C>G]CT	2.67794e-05	5.59372e-05	0.000100396	6.65021e-05	0.000162882	0.000428299	0.00108257	0.000493369	0.000187631	0.00059982	0.000114906	6.20977e-05
TG[C>G]GA	2.67661e-06	1.55252e-05	1.94602e-05	2.3446e-05	6.1774e-05	0.000133931	0.000121462	2.14643e-05	3.32758e-05	6.22691e-06	1.01126e-05	5.28093e-05
TG[C>G]GC	3.88876e-06	6.17468e-06	7.6494e-06	8.02235e-06	9.4892e-10	5.74723e-05	7.20622e-05	3.72839e-05	3.02187e-05	5.71919e-05	1.42167e-05	1.89378e-05
TG[C>G]GG	3.0562e-07	1.02966e-05	3.54359e-05	1.02157e-05	3.55545e-06	0.000114989	5.46272e-05	4.01073e-05	4.23095e-06	5.73598e-06	3.91811e-05	1.59642e-05
TG[C>G]GT	1.19888e-05	6.01456e-07	5.08145e-05	1.1111e-05	1.24917e-05	9.89339e-05	0.000156454	3.62646e-05	6.99719e-06	4.02586e-06	1.00399e-05	2.71424e-05
TG[C>G]TA	6.6127e-05	1.77394e-05	0.000228891	3.90868e-05	0.000172139	0.000504627	0.00111051	0.000311972	5.20982e-05	0.000585457	1.04883e-05	0.000497537
TG[C>G]TC	5.0936e-05	2.28611e-05	0.000189103	1.53796e-05	0.000161931	0.000229524	0.000789082	0.000129863	0.000168901	0.000419622	1.77256e-05	0.000189239
TG[C>G]TG	5.08178e-05	4.97367e-05	0.000169419	4.28495e-05	5.2802e-05	0.000483715	0.00134865	0.00036256	0.000230081	0.00035076	5.57755e-06	0.000373227
TG[C>G]TT	0.000114987	6.38448e-05	0.000273858	3.06956e-05	0.000184484	0.000520803	0.00141186	0.000302893	8.51988e-05	0.000472338	3.00626e-05	0.000293811
TG[C>T]AA	1.79357e-05	0.000287284	0.000530331	0.000106952	0.00108407	0.00139352	0.000684853	0.00149434	0.00273885	0.000587234	0.000722748	0.000426751
TG[C>T]AC	5.57827e-05	1.53091e-05	0.000601983	0.000181394	0.00120081	0.000870719	0.000521773	0.000825428	0.00204029	0.000821717	0.000473992	0.000362348
TG[C>T]AG	2.8846e-05	0.000152045	0.000840998	0.000324159	0.00133423	0.00120354	0.000973016	0.00123538	0.00319833	0.00100028	0.000753273	0.000890744
TG[C>T]AT	9.13936e-05	0.000164968	0.000899779	0.000223136	0.00168148	0.00164248	0.000509304	0.00169678	0.00247021	0.000902174	0.000947066	0.000292486
TG[C>T]CA	0.000290554	0.000105153	0.00135735	3.16171e-05	0.00183245	0.00122365	0.00057225	0.00408681	0.00277557	0.000863897	0.000473683	0.000507934
TG[C>T]CC	0.000173817	0.000105942	0.00106482	9.95653e-05	0.00156329	0.00140378	0.000363977	0.00238893	0.00274659	0.000503056	0.00022987	0.000379513
TG[C>T]CG	2.64336e-05	1.09078e-05	0.000175887	3.31578e-05	0.000267522	5.96902e-05	0.000123493	0.000275554	0.000342244	0.000151129	6.83496e-05	2.92637e-05
TG[C>T]CT	0.000293774	7.28356e-05	0.00135502	0.000175815	0.00183764	0.00137261	0.00090633	0.00348497	0.00340216	0.00125586	0.000764041	0.000350195
TG[C>T]GA	0.000256446	3.43337e-05	0.00158949	0.000104541	0.00738022	0.000517286	0.000353072	0.00321423	0.00140445	0.00129645	0.0001901	0.000437715
TG[C>T]GC	0.000202912	0.000458215	0.00226326	1.4565e-05	0.00850445	0.000806449	0.00059643	0.00380482	0.00185623	0.000933281	9.15277e-05	0.000795943
TG[C>T]GG	0.000268096	0.000196711	0.00277915	0.000313088	0.00975817	0.000702841	0.000657409	0.00394524	0.00224113	0.00131961	0.000395696	0.000544682
TG[C>T]GT	0.000559057	0.000188661	0.00215219	3.32408e-05	0.0085225	0.000274857	0.000778592	0.00532943	0.00127008	0.00101593	0.000134069	0.000678986
TG[C>T]TA	0.000122395	8.47751e-05	0.000527568	4.53218e-05	0.000711072	0.000824982	0.000235001	0.0011119	0.00205044	0.000632054	0.000616502	0.000133033
TG[C>T]TC	0.000215767	3.45377e-05	0.00110521	9.30075e-05	0.00164785	0.00104181	0.000268886	0.00198388	0.00195872	0.000625495	0.000200565	0.000397634
TG[C>T]TG	0.000166561	0.000273657	0.00108426	9.28652e-05	0.00157873	0.0015929	0.000396666	0.00187903	0.00285583	0.000966527	0.00107138	0.000259677
TG[C>T]TT	0.000359883	7.28535e-05	0.00142923	4.32909e-05	0.00201718	0.00122603	0.000943676	0.00307294	0.00307597	0.00117637	0.000472008	0.000388472
TG[T>A]AA	5.98264e-05	2.64937e-05	0.000260593	7.20764e-05	0.000147946	0.00104602	0.000490624	0.000404483	0.000233434	0.000731149	0.000247944	6.61194e-05
TG[T>A]AC	2.65643e-05	6.81922e-05	0.000104788	2.71971e-05	0.00016569	0.000364447	0.000259528	6.56252e-05	0.000104783	0.000355561	5.86449e-05	3.38256e-05
TG[T>A]AG	3.61666e-05	5.93768e-05	0.000148091	9.65969e-06	6.11937e-05	0.000471513	0.000238663	0.000189989	2.95294e-05	0.000305441	3.77057e-05	3.32489e-05
TG[T>A]AT	4.37395e-05	0.000129914	0.000330698	3.62358e-05	0.000141545	0.0011332	0.000239148	0.000333522	6.19218e-05	0.00111467	0.000148993	4.23217e-05
TG[T>A]CA	0.000464612	0.000615622	0.000375551	0.000684229	0.000247298	0.000653726	0.00030189	0.000832564	0.000257874	0.000630878	0.000196581	2.83749e-05
TG[T>A]CC	0.000145303	0.000169027	0.000374964	0.000363611	7.72344e-05	0.000522324	0.00015811	0.000467144	0.000112535	0.000323914	2.0783e-05	7.04095e-05
TG[T>A]CG	2.91085e-05	1.82051e-05	3.89741e-06	6.10763e-05	2.24949e-05	6.10375e-05	1.63421e-05	1.96279e-05	6.45176e-05	1.44019e-05	7.77026e-06	3.92434e-05
TG[T>A]CT	8.31338e-05	0.000253895	0.00032828	0.000471755	0.000234948	0.00116007	0.000242101	0.000656563	0.000389345	0.000749457	9.92993e-05	0.000167409
TG[T>A]GA	3.53985e-05	0.000151489	0.000396739	0.000413012	0.000181346	0.000967753	0.000340206	0.000518849	0.000114038	0.000489974	0.000106403	0.000141055
TG[T>A]GC	4.08603e-05	0.000111774	0.000199327	0.000104105	5.5669e-05	0.000455468	0.000196992	0.000153915	0.00018565	0.000198786	7.37657e-05	5.19873e-05
TG[T>A]GG	6.80058e-05	0.000277106	4.1745e-05	0.000250081	0.000229127	0.00081088	0.000336131	0.00011392	7.66851e-05	0.000343859	3.2082e-05	5.40487e-06
TG[T>A]GT	7.73451e-05	5.33349e-05	8.53927e-05	0.00016523	0.000226165	0.00104869	0.000354476	0.000351606	0.000254792	0.000332832	2.25193e-05	4.42721e-05
TG[T>A]TA	0.00041657	0.0010636	0.00021137	0.000362505	0.000251655	0.00102516	8.19314e-05	0.000183951	0.000650285	0.00120046	8.89609e-05	0.00011841
TG[T>A]TC	0.000173831	0.000400585	0.000181042	0.000157725	0.000175424	0.00073968	0.000143847	0.000327953	0.000126264	0.000415464	5.73057e-05	6.50787e-05
TG[T>A]TG	0.000607749	0.00144176	0.000279888	0.000713507	0.000307879	0.00116096	0.00020502	8.40605e-05	2.22216e-05	0.000509096	0.000232727	1.7168e-05
TG[T>A]TT	0.000639443	0.00155825	0.000439597	0.00105243	0.000717035	0.00247754	0.000531753	0.000198822	0.000620375	0.00109324	0.000355115	0.000253779
TG[T>C]AA	0.000234231	0.000386087	0.000796441	0.00045251	0.000988623	0.00102376	0.00139469	0.00245693	0.000749921	0.00206129	0.000251807	9.08608e-05
TG[T>C]AC	0.000122936	0.000173586	0.00043636	0.000207093	0.000413001	0.000657399	0.000578622	0.00193613	0.000370226	0.00083577	0.000152646	0.000200248
TG[T>C]AG	0.000141239	0.000347356	0.000300243	0.000273257	0.000683821	0.000886432	0.00128355	0.00161424	0.000852282	0.000878152	1.58134e-05	0.000160277
TG[T>C]AT	0.000261678	0.000301164	0.000915079	0.00028837	0.00140005	0.00161464	0.00172274	0.00342844	0.00100505	0.00273605	0.000229526	0.000527236
TG[T>C]CA	0.00142017	0.00222387	0.000839713	0.00147566	0.000619725	0.000259719	0.000854844	0.00276755	0.000856105	8.15443e-05	0.000253768	0.000220148
TG[T>C]CC	0.000461813	0.000513746	0.000257697	0.000336521	0.000263472	5.36422e-05	0.00120247	0.00305978	0.000586655	7.75357e-07	1.57749e-06	0.000243836
TG[T>C]CG	6.02252e-05	0.000147908	2.0734e-05	6.80244e-05	0.000138203	7.63717e-05	4.99755e-05	0.00015843	6.71811e-05	8.46702e-05	7.95725e-06	2.02471e-05
TG[T>C]CT	0.000427286	0.00146243	0.000475968	0.00161987	0.000623818	0.00152226	0.00116493	0.00219956	0.000734223	0.000776579	0.000162449	0.000341334
TG[T>C]GA	0.000408595	0.00143205	0.000256739	0.00145748	0.000462662	0.0005136	0.000642954	0.0016121	0.000811882	0.000344663	5.35707e-05	0.000323893
TG[T>C]GC	0.000164609	0.00043919	0.00029964	0.000613776	0.000415417	0.000509723	0.000570951	0.000915632	0.000330823	0.000189626	0.000320602	2.82379e-05
TG[T>C]GG	0.000386633	0.00080895	0.000345908	0.00102003	0.000245633	0.000730884	0.00112675	0.0010967	0.000516746	0.000238978	7.08157e-05	0.000201338
TG[T>C]GT	0.000101351	0.000722786	0.000552939	0.000922685	0.000548654	0.000679078	0.00141637	0.00189328	0.00018372	0.000214013	4.98063e-05	0.000268117
TG[T>C]TA	0.000658022	0.00202024	0.000356639	0.000514483	0.00094779	0.000916181	0.000855021	0.00207518	0.000422986	0.000871967	0.00056524	6.67936e-05
TG[T>C]TC	0.000358169	0.000498716	0.000425126	0.000118265	0.000511942	0.00112667	0.000906081	0.00203578	0.000684388	0.000317582	0.000243636	6.1387e-05
TG[T>C]TG	0.000611023	0.00219792	0.000432237	0.000860231	0.00110326	0.00146464	0.000954875	0.00201473	0.000848001	0.00109338	0.000533311	0.00012492
TG[T>C]TT	0.000938575	0.00365723	0.000574991	0.00167504	0.00199653	0.0031024	0.00177818	0.00344739	0.00143785	0.00152922	0.000337933	0.000763059
TG[T>G]AA	7.4988e-05	0.000140716	0.000102658	0.000294254	8.59063e-05	0.000425599	0.000665553	0.000137532	0.000194672	0.000872237	8.94485e-05	8.92972e-05
TG[T>G]AC	3.79563e-05	3.66269e-06	3.4155e-05	2.29364e-05	5.00216e-05	0.000134143	0.000164745	0.000116179	4.26556e-05	0.000201075	5.34939e-06	2.19448e-12
TG[T>G]AG	5.29882e-05	3.32912e-05	4.91456e-05	9.72541e-05	2.8925e-05	0.000145802	0.000201855	1.28798e-05	0.00019944	0.000314281	8.66601e-05	1.32886e-05
TG[T>G]AT	5.15102e-05	1.85617e-05	7.28139e-05	1.79936e-05	5.49339e-05	0.000220373	0.000337238	0.000274054	0.000124924	0.00065591	2.08107e-05	1.64895e-05
TG[T>G]CA	0.00114087	1.37555e-05	9.39636e-05	0.0010122	7.33012e-06	0.000112127	0.000656294	0.000409953	5.30686e-06	8.95814e-05	4.12398e-05	6.52501e-05
TG[T>G]CC	0.000269196	4.07088e-05	8.41095e-05	0.000192605	3.88931e-05	0.000114593	0.000244289	0.000348723	6.92212e-05	6.89916e-05	1.88917e-05	3.48483e-06
TG[T>G]CG	4.53909e-05	2.29679e-06	2.4649e-06	5.92063e-05	1.47239e-05	2.68948e-06	5.73575e-05	5.45117e-06	2.04911e-05	1.87648e-05	1.40917e-06	1.304e-11
TG[T>G]CT	0.000215043	3.44856e-05	8.52632e-05	0.000417107	8.46148e-05	0.000213785	0.000491137	0.000380596	4.37873e-05	0.000119464	4.35466e-05	6.34579e-05
TG[T>G]GA	0.000504172	7.25961e-05	0.000111785	0.000773808	0.000121619	0.000575309	0.000903404	0.000425493	0.000170236	0.000129814	0.000108407	2.5438e-05
TG[T>G]GC	4.76714e-05	6.52822e-05	5.06045e-05	0.00015588	0.000150875	0.000399317	0.000424197	0.000171468	3.98464e-05	0.000163047	0.000105924	2.96544e-05
TG[T>G]GG	9.86898e-05	6.35102e-05	0.000112941	0.000220472	0.000223654	0.0004332	0.00033383	0.000259978	0.000185674	6.69666e-05	0.000163044	3.23874e-06
TG[T>G]GT	6.02459e-05	0.00013321	0.000142149	0.000162702	2.19877e-05	0.000694964	0.000891295	0.00032183	0.00026362	0.000245253	0.000160151	7.95972e-05
TG[T>G]TA	0.00907179	0.00462249	0.000525068	0.00600593	9.40634e-05	0.000378635	0.000446638	2.24698e-05	0.0002125	0.000195153	0.000749119	4.39063e-05
TG[T>G]TC	0.0037883	0.00179982	8.68106e-06	0.00315569	5.18127e-06	6.13549e-05	0.000960173	0.000324806	1.12944e-05	0.000172892	0.000259751	5.91301e-05
TG[T>G]TG	0.00480812	0.00186231	6.55952e-05	0.00343741	2.92125e-05	0.000102757	0.000558557	0.000215424	1.84918e-05	0.000448745	0.000218901	0.000242959
TG[T>G]TT	0.00617024	0.00326312	0.000562532	0.0068212	0.000746445	0.000313549	0.0012916	0.00074924	0.000367943	0.000928379	0.000580037	0.000171115
TT[C>A]AA	0.000128162	0.000246236	0.00768412	0.000185879	0.00143004	0.00153138	0.00141294	0.00182274	0.000770761	0.00201512	0.00107258	0.00218121
TT[C>A]AC	7.68372e-05	0.000100499	0.00290707	7.7482e-05	0.000351548	0.00101455	0.000354783	0.00130636	0.000637075	0.00112768	8.34347e-05	0.0024074
TT[C>A]AG	0.000159237	1.98913e-05	0.00532353	7.82507e-05	0.000500624	0.00128676	0.000810724	0.000322509	0.000424108	0.00100504	4.28698e-05	0.0032993
TT[C>A]AT	0.000415388	6.39548e-06	0.00871536	2.61544e-05	0.00150804	0.00141521	0.00151372	0.00314125	0.00130343	0.00208904	0.00119618	0.00400079
TT[C>A]CA	5.53558e-05	0.00036066	0.00554521	0.000204409	0.00107557	0.0017904	0.0018474	0.000971603	0.00119869	0.00123148	0.000270189	0.00244512
TT[C>A]CC	7.63501e-05	0.000126939	0.00356523	0.000121706	0.00104086	0.00118957	0.00101094	0.000529262	0.000864128	0.000722134	9.1765e-05	0.0012655
TT[C>A]CG	2.48056e-06	3.8458e-05	0.00048549	2.16376e-05	0.000165153	9.28701e-05	5.47176e-05	2.19848e-05	2.51763e-05	3.69705e-05	9.15656e-06	0.000278886
TT[C>A]CT	0.000228925	0.000211334	0.00534658	6.55231e-05	0.000842903	0.00209026	0.00152857	0.00128482	0.00129704	0.000814343	0.000549916	0.00237214
TT[C>A]GA	6.91685e-06	6.61491e-05	0.000878137	1.27913e-07	0.000174184	0.000155241	7.75761e-05	0.000239018	0.000143996	6.69896e-05	3.22595e-05	0.000253931
TT[C>A]GC	1.96307e-06	5.46647e-05	0.000275652	3.23693e-06	0.000127564	4.28367e-05	1.86787e-05	9.06131e-05	1.97642e-05	2.31335e-06	1.00274e-05	0.000188171
TT[C>A]GG	1.23244e-05	5.59624e-05	0.000612	1.57021e-06	0.000112046	0.000145904	1.00776e-05	7.80959e-05	3.76555e-05	1.37408e-05	6.60297e-06	0.000433265
TT[C>A]GT	1.20126e-05	3.20792e-05	0.000516715	3.02457e-05	0.000214715	0.000110636	0.000231028	6.11276e-05	7.54725e-05	7.96908e-05	7.46354e-05	0.000648812
TT[C>A]TA	0.000239889	0.000161643	0.008888	0.000168415	0.00124626	0.00130537	0.000494331	0.00452466	0.000550139	0.00170608	0.00088708	0.00148372
TT[C>A]TC	0.000332578	0.000290433	0.0105013	0.000171185	0.00166892	0.000973922	0.000478844	0.00633236	0.000530213	0.00157933	0.000375575	0.00140219
TT[C>A]TG	0.000202501	0.000123089	0.011209	0.00025984	0.00142583	0.00130285	0.000648937	0.00271461	0.000422078	0.00117047	0.000917277	0.00284224
TT[C>A]TT	0.00107372	0.000673458	0.0229137	1.41746e-06	0.00265099	0.00314582	0.000766849	0.0132169	0.00218935	0.00309589	0.00358601	0.00341092
TT[C>G]AA	0.000328953	7.94075e-05	0.000425831	8.1331e-05	0.000131818	0.000267789	0.00514938	8.29205e-05	0.000185709	0.00117543	0.0030137	0.0255165
TT[C>G]AC	4.69414e-05	2.81862e-05	6.53969e-05	2.88462e-05	9.51466e-05	6.12982e-05	0.00108674	0.000121279	0.000104445	0.000380924	0.000362689	0.00372846
TT[C>G]AG	0.000107883	6.45357e-05	4.06874e-05	6.11256e-05	0.000132663	0.00028312	0.00159637	0.000152107	0.000136836	0.000222722	0.000378011	0.0104612
TT[C>G]AT	5.25792e-05	2.92417e-06	0.000251615	3.32236e-05	8.1915e-06	0.000176567	0.0017502	0.000249325	0.000213414	0.000543888	0.0002597	0.00732117
TT[C>G]CA	0.000235617	3.86845e-05	0.000366677	8.93674e-06	9.81504e-05	0.00057413	0.00309009	0.00053571	0.00034193	0.000479845	0.000791872	0.00366227
TT[C>G]CC	4.41181e-05	1.56245e-05	0.000158036	5.84634e-05	0.000176211	0.00053888	0.00122546	0.000157029	0.000184428	0.000300572	0.000158066	0.000783227
TT[C>G]CG	1.0577e-05	3.14867e-06	9.09137e-06	4.30471e-07	2.29264e-05	1.28329e-05	8.84032e-05	4.25274e-05	4.58712e-06	7.73314e-05	4.35657e-05	0.000177891
TT[C>G]CT	0.000125683	3.52195e-05	0.000226682	5.8926e-05	0.00010734	0.000781493	0.00218835	0.000523779	0.000341035	0.00035373	0.000662703	0.0019668
TT[C>G]GA	2.61927e-05	1.10603e-05	6.0522e-06	2.2382e-05	1.18936e-05	3.97205e-05	0.000371129	4.38805e-05	1.20201e-05	9.14045e-05	3.2376e-06	0.00123966
TT[C>G]GC	2.87113e-06	8.95705e-06	3.97423e-06	7.88988e-06	1.51537e-06	3.11731e-05	7.7463e-05	3.97192e-06	5.13409e-05	1.42176e-05	2.73958e-05	0.000333616
TT[C>G]GG	3.72412e-06	1.17036e-05	8.68298e-07	1.19679e-05	1.10421e-05	2.25423e-05	0.000135454	4.48856e-05	8.49912e-06	4.94205e-05	1.73372e-05	0.00036219
TT[C>G]GT	1.51914e-05	3.27495e-06	6.62011e-06	3.08075e-06	5.23518e-05	6.91751e-05	0.000135351	4.93784e-05	5.44496e-05	8.36901e-05	1.312e-06	0.000445483
TT[C>G]TA	0.000403277	6.89328e-06	0.000455301	8.04664e-05	0.000421926	0.000214068	0.00633289	0.000376308	0.000369631	0.00273525	0.00266332	0.0196892
TT[C>G]TC	0.000248239	3.88919e-05	0.000561309	0.000101508	0.000224881	0.00048527	0.00399507	0.000359026	0.000273103	0.00112001	0.00170729	0.0115877
TT[C>G]TG	0.00017465	0.000171345	0.000315867	9.44244e-05	0.00032479	0.000280799	0.00390565	2.01292e-05	0.000338553	0.00116884	0.00105484	0.0152153
TT[C>G]TT	0.000355877	4.70676e-05	0.000651656	0.000207318	0.000395675	0.000675893	0.00858742	0.000127179	0.000475656	0.00241307	0.00386957	0.0246269
TT[C>T]AA	3.51139e-05	0.000357499	0.000294061	0.00035377	0.00105528	0.00167968	0.00133049	0.000259575	0.00238021	0.000801496	0.0293763	0.0131488
TT[C>T]AC	3.27532e-05	0.000190175	0.000582488	0.000293995	0.000838367	0.000889311	0.00109668	0.000441605	0.00222259	0.000835413	0.0143568	0.0124593
TT[C>T]AG	3.81769e-05	0.000157856	3.17187e-05	0.000413124	0.00115203	0.0019685	0.000327451	0.000410478	0.00222159	0.000662954	0.0228711	0.0228996
TT[C>T]AT	6.71635e-05	0.000387654	0.000450361	0.000440371	0.00208971	0.00173672	0.00188786	0.000774151	0.00260606	0.000988262	0.029075	0.0190315
TT[C>T]CA	0.000134269	0.000461265	0.000864963	0.000236295	0.00117806	0.000733502	0.0021196	0.0014778	0.00544602	0.000660792	0.0110012	0.00213163
TT[C>T]CC	0.000106171	0.000322407	0.00112148	0.000334472	0.0015717	0.00130312	0.00204693	0.00222881	0.00423071	0.000810079	0.00730983	0.00171598
TT[C>T]CG	2.05814e-05	4.16034e-05	4.38543e-05	1.24738e-05	0.000128464	2.99255e-05	0.000199758	2.87429e-05	0.000366408	1.94472e-05	0.000999356	0.000488311
TT[C>T]CT	0.000120925	0.000399934	0.00137874	0.000429646	0.00184289	0.00162121	0.00256322	0.00112639	0.00559871	0.00126222	0.0135256	0.00249352
TT[C>T]GA	0.000177613	7.45956e-05	0.00118669	3.6315e-05	0.00661533	0.000947921	0.000185898	0.00177519	0.0011952	0.000830777	0.0022682	0.0017048
TT[C>T]GC	0.000112398	0.000122254	0.00105393	6.26795e-05	0.00593261	0.000758956	0.000283338	0.00165751	0.000666526	0.00078728	0.00164078	0.00135137
TT[C>T]GG	2.93677e-05	0.000432252	0.0014574	0.000103721	0.0068574	0.000868904	0.000104485	0.00163095	0.000804116	0.00075682	0.00237075	0.00217911
TT[C>T]GT	0.000180215	0.000135581	0.00114102	7.15473e-05	0.00627638	0.000897773	9.79027e-05	0.00186732	0.000799389	0.000675141	0.00284917	0.00230206
TT[C>T]TA	2.96235e-05	0.000482998	0.000469953	0.000229931	0.00102951	0.0008557	0.00111574	0.000490125	0.00284238	0.000463024	0.0153923	0.00524164
TT[C>T]TC	0.000253089	0.000233159	0.00122955	0.000165811	0.00135902	0.00156577	0.00186148	0.00119574	0.00440436	0.000857388	0.0124457	0.00652792
TT[C>T]TG	0.000188875	0.000491483	0.000576692	5.06186e-05	0.00147454	0.00104902	0.00140107	0.000384073	0.00423536	0.00109855	0.0178297	0.0132989
TT[C>T]TT	0.000134058	0.00080944	0.00109475	0.000464121	0.00194532	0.00180567	0.00305687	0.00126394	0.0051327	0.000842686	0.025566	0.0080402
TT[T>A]AA	0.00178076	0.00176319	0.0111614	0	0.00991803	0.00183701	0.000973944	0.0327315	0.00801104	0.00615927	0.00335256	0.00145424
TT[T>A]AC	8.58621e-05	0.000160165	0.000209432	3.38712e-05	0.000270809	0.000864274	0.000336448	0.000458128	0.000114311	0.0014091	0.000234527	0.000151164
TT[T>A]AG	9.84952e-05	2.40351e-05	0.000212701	0.000157327	0.000292307	0.000629816	0.00027858	0.000870125	0.000196554	0.000967403	9.61932e-05	0.000124143
TT[T>A]AT	0.0001871	0.000699767	0.000527975	3.50645e-05	0.00104741	0.00161436	0.00115398	0.00222136	0.000788239	0.00545438	0.000657598	0.000143248
TT[T>A]CA	0.00038493	0.000869522	0.000391161	0.00199543	0.000273192	0.00129421	0.000484865	0.000303224	0.000594994	0.00109721	0.000181088	0.000149959
TT[T>A]CC	0.000125419	0.000251715	0.000290343	0.000916733	0.000176551	0.000972208	0.000311704	0.000231512	0.000318339	0.00117285	4.16751e-05	0.000124329
TT[T>A]CG	4.26141e-06	3.2207e-05	3.88357e-05	6.17951e-05	1.77341e-05	2.70756e-05	8.67266e-06	2.39774e-05	9.95083e-05	0.000121418	4.1396e-06	6.53462e-06
TT[T>A]CT	0.000108777	0.000582254	0.000428053	0.0013892	0.000249893	0.00164627	0.000902959	0.000763953	0.000717257	0.00218413	0.000337288	0.000222636
TT[T>A]GA	6.96393e-05	0.000199566	0.000205951	0.000430882	0.000165908	0.000899342	0.000351791	0.000339931	0.000402053	0.00125705	0.000320481	5.28455e-05
TT[T>A]GC	6.97176e-05	9.05424e-05	2.56289e-05	0.000169105	0.000151936	0.000433104	0.000255905	0.000385421	0.000122179	0.000660757	7.23589e-05	3.92628e-05
TT[T>A]GG	2.07032e-05	0.000250547	7.52644e-05	0.000556115	0.000204747	0.00059866	0.000334634	8.61916e-05	0.000100471	0.00117654	7.19369e-05	2.20486e-05
TT[T>A]GT	4.86808e-05	0.000250489	9.92926e-05	0.000376871	0.00033506	0.000930905	0.000321347	0.000579636	0.000399203	0.00204025	9.14784e-05	8.44709e-05
TT[T>A]TA	0.000887726	0.00201458	0.000838162	0.000986422	0.0015632	0.00203788	0.000318655	0.00190505	0.0016162	0.00443863	0.000363416	0.000167754
TT[T>A]TC	0.000201833	0.000710374	8.39448e-05	0.000452425	0.000369853	0.00135743	0.000334999	0.000311416	0.000253604	0.00223109	0.00016628	5.12935e-05
TT[T>A]TG	0.000794779	0.00222363	0.000117751	0.00196641	0.000184497	0.0014181	1.29632e-05	0.000363057	0.000226507	0.00280407	0.000329674	8.85446e-05
TT[T>A]TT	0.00103854	0.0037994	0.00231197	0.00322006	0.00283752	0.0036238	0.00114823	0.00355238	0.00265931	0.00601247	0.0013666	0.000432684
TT[T>C]AA	0.000376164	0.00124531	0.000508757	0.00127855	0.000439677	0.00123399	0.00254748	0.00132108	0.000701428	0.0105836	0.000354678	0.000328563
TT[T>C]AC	0.000245679	0.000440382	0.000310703	0.000327214	0.000617286	0.000576845	0.00089708	0.00150827	0.000475939	0.00434074	2.01096e-05	0.000232365
TT[T>C]AG	2.18544e-05	0.000579415	0.00029317	0.00107001	0.000559507	0.00091315	0.00180406	0.00102007	0.000923645	0.00314146	0.000160554	0.000322404
TT[T>C]AT	0.00147295	0.00215806	0.00142364	2.46931e-05	0.000930444	0.000659797	0.00470194	0.000921131	0.000398632	0.0281247	0.000377691	0.000674025
TT[T>C]CA	0.00113393	0.00365281	0.000420835	0.00473454	0.000518139	0.000935706	0.0011153	0.00177506	0.00123842	0.00114118	0.000308985	0.000346293
TT[T>C]CC	0.000839666	0.000978964	0.00120959	0.00137047	0.000627556	6.20712e-08	0.00216849	0.00942402	0.00183382	0.000671614	0.000321614	0.000623955
TT[T>C]CG	3.15191e-05	0.000111489	3.79366e-05	0.000278432	3.49189e-05	2.58093e-05	9.81111e-05	0.000127406	0.000163868	0.000117189	0.000111592	3.52965e-08
TT[T>C]CT	0.000433818	0.00327596	0.000442428	0.00562961	0.00112046	0.00198665	0.00285785	0.00184787	0.00123132	0.00350324	0.000985783	0.000338509
TT[T>C]GA	0.000272199	0.00200287	0.000477313	0.00273985	0.000437522	0.000317524	0.000773194	0.00100735	0.00062788	0.00191641	0.000224254	0.000191799
TT[T>C]GC	4.01875e-05	0.000662982	0.000327237	0.00100383	0.000345404	0.00019463	0.000787338	0.000812243	0.000424832	0.00143676	0.000214206	0.000118019
TT[T>C]GG	0.000124113	0.00146501	0.000343278	0.00245881	0.000219285	0.00059608	0.000974696	0.000810442	0.000854317	0.00131619	0.000125902	0.000156257
TT[T>C]GT	0.000364476	0.00143632	0.000513994	0.00159518	0.000601342	0.000736784	0.00131347	0.000905252	0.000333781	0.00566541	0.000632037	6.97112e-06
TT[T>C]TA	0.00125303	0.00502943	0.00022118	0.00291753	0.000572276	0.000977489	0.00153102	0.00144875	0.00111397	0.00126743	0.000391537	0.000265775
TT[T>C]TC	0.000383109	0.00115052	0.000323562	0.000691178	0.000695633	0.000912262	0.00214532	0.00186464	0.000669574	0.00154439	0.000183714	0.000305712
TT[T>C]TG	0.000966742	0.00443212	0.000323114	0.00273323	0.0010252	0.00127996	0.00170229	0.00130833	0.000699449	0.00205745	0.000366921	0.000466915
TT[T>C]TT	0.00183842	0.0106331	0.00193242	0.00684178	0.00311098	0.00198125	0.00343308	0.00728593	0.00367524	0.00367576	0.00142627	0.000821324
TT[T>G]AA	0.000785483	1.47363e-05	0.000428991	0.00122213	0.000127216	0.000251046	0.0024963	0.00025774	4.79991e-05	0.00959369	0.000468608	2.01116e-05
TT[T>G]AC	0.000148678	1.99844e-05	5.68283e-05	7.44316e-05	3.22305e-05	1.3123e-05	0.000787875	0.000521488	4.25222e-05	0.00170825	5.60026e-05	4.90083e-05
TT[T>G]AG	0.000114007	1.84346e-05	7.46285e-05	0.00029252	0.000153779	0.000115712	0.000729494	0.00017453	0.000155086	0.000950563	6.42963e-05	2.43498e-05
TT[T>G]AT	0.000619277	7.33678e-07	0.000211865	2.0429e-05	4.38087e-05	3.36273e-06	0.00192108	0.000956036	9.4317e-05	0.00662262	0.000127151	0.000212036
TT[T>G]CA	0.00182078	0.000109317	0.000109776	0.00455424	0.000441119	0.000442094	0.000502894	0.000265938	0.000258629	0.00100755	0.000244786	0.00018508
TT[T>G]CC	0.000303206	3.85999e-05	7.42408e-05	0.00105554	0.000243598	0.00020687	0.000418475	0.000382611	3.74727e-05	0.000728999	2.06527e-05	7.68116e-05
TT[T>G]CG	6.18836e-05	4.67555e-06	2.51174e-06	0.000107359	4.52545e-06	7.69712e-06	2.57564e-05	2.79034e-05	6.75756e-05	7.80652e-05	1.52115e-05	1.5102e-06
TT[T>G]CT	0.000538914	4.42112e-05	0.000179969	0.00182585	0.00014396	0.00034979	0.00119222	0.000106925	0.000429869	0.00157021	0.000178736	0.000137837
TT[T>G]GA	0.000690092	0.000429313	0.000324764	0.0026748	3.88035e-05	0.000570108	0.00153975	0.000425197	0.000495527	0.00242064	0.000221209	0.000113642
TT[T>G]GC	0.000115019	0.00019709	0.000113089	0.000398658	0.000162937	0.000353459	0.000881204	0.000261862	9.83733e-05	0.00113377	0.000116868	6.18131e-05
TT[T>G]GG	0.000187398	0.000390476	0.00098889	0.000501511	0.000704306	0.000306821	0.000637692	0.00218079	0.000763853	0.000180229	0.000287427	9.12771e-05
TT[T>G]GT	0.000295577	0.000124762	0.000428919	0.000426562	0.00021284	0.000967234	0.00114333	0.000706562	0.000226358	0.00270598	0.000175831	0.000318127
TT[T>G]TA	0.0153352	0.0115065	0.00146404	0.0301143	0.000551059	0.000343807	3.86645e-05	0.000592013	0.0018926	0.00483488	0.00194986	0.000422926
TT[T>G]TC	0.00523001	0.00448823	0.000845261	0.0125305	8.08927e-05	0.000128167	0.00042518	0.000192353	0.000173537	0.00705704	0.000779511	0.00027194
TT[T>G]TG	0.00782542	0.00398147	0.000686581	0.0150109	0.000952573	0.000141006	0.000758543	0.00026529	0.000322983	0.00145276	0.000596269	0.000299153
TT[T>G]TT	0.0142682	0.0103217	0.00317497	0.0350843	0.00178917	0.000126921	0.00101865	0.00218205	0.00440285	0.00771097	0.00132381	0.00147854

### Sheet: ST4
Supplementary Table 4. De novo DBS signatures extracted from EAC/GEJ cases.
MutationType	DBS78A	DBS78B	DBS78C
AC>CA	0.00260074	0.0124705	0.0961996
AC>CG	0.00065338	0.00087102	0.00797173
AC>CT	0.00562586	0.00696826	0.0178503
AC>GA	0.0157772	0.00412067	0.00811092
AC>GG	0.00084159	0.00106828	0.00177319
AC>GT	0.00162779	0.00297738	0.00305174
AC>TA	0.012077	0.0110269	0.00088794
AC>TG	0.00205978	0.00260693	0.00212033
AC>TT	0.0108702	0.00765058	0.00266151
AT>CA	0.00247849	0.00386684	0.00505275
AT>CC	2.8e-07	0.00012625	0.00677136
AT>CG	4e-07	2.798e-05	0.0102863
AT>GA	0.00420641	0.00152432	0.00194524
AT>GC	0.00014658	8.293e-05	0.00242811
AT>TA	0.0108946	0.00529374	0.00612785
CC>AA	0.0017218	0.321244	0.0103797
CC>AG	0.012536	0.0658216	0.00444852
CC>AT	0.0207421	0.0745115	0.0103674
CC>GA	0.00593673	0.022771	0.00243117
CC>GG	0.00132634	0.00458043	0.0043398
CC>GT	0.00561855	0.0101416	0.00125539
CC>TA	0.00593736	0.0133378	0.0013375
CC>TG	0.00126032	0.00866737	0.0007641
CC>TT	0.0239662	0.0175627	0.00707079
CG>AT	0.00329092	0.00074592	7.728e-05
CG>GC	7.592e-05	0.00019547	0.00048917
CG>GT	0.00068479	0.00170022	0.00025093
CG>TA	0.00185466	0.00143381	4.229e-05
CG>TC	0.00157336	0.00143436	7.798e-05
CG>TT	0.00560491	0.00132107	0.00327094
CT>AA	0.0313996	0.0335544	0.0199989
CT>AC	0.0056044	0.00947955	0.0524045
CT>AG	0.0131344	0.00941303	0.0650012
CT>GA	0.00387982	0.0024262	0.00192745
CT>GC	0.00232033	0.0008107	0.0114957
CT>GG	0.00463166	0.00252527	0.0032306
CT>TA	0.0167858	0.00409598	0.00463343
CT>TC	0.00111592	0.00718894	0.119023
CT>TG	0.00683653	0.00270054	0.00858952
GC>AA	0.0811978	0.0265915	0.0172968
GC>AG	0.0280557	0.00931648	0.00705779
GC>AT	0.0263482	0.00285857	0.00629388
GC>CA	0.0119087	0.00322966	0.00270505
GC>CG	0.00067374	3.198e-05	2.19e-06
GC>TA	0.00684454	0.00153772	0.00240316
TA>AT	0.0154051	0.0101411	0.0079291
TA>CG	0.00064095	0.00058526	0.00022043
TA>CT	0.016479	0.00922424	0.00681091
TA>GC	3.354e-05	0.00069077	0.00025341
TA>GG	0.00209642	0.00055087	0.00109288
TA>GT	0.00656842	0.00362343	0.00201235
TC>AA	0.155131	0.0761015	0.0173136
TC>AG	0.0158472	0.0129831	0.00019714
TC>AT	0.0792314	0.0287865	0.0144279
TC>CA	0.0607757	0.025875	0.0183312
TC>CG	0.00338907	0.00191562	0.00148973
TC>CT	0.0251508	0.00290407	0.00910544
TC>GA	0.0261813	0.00819676	0.0039619
TC>GG	0.00200399	0.00197314	1e-08
TC>GT	0.0115566	0.00260513	0.00388341
TG>AA	0.0206712	0.0047089	0.00195305
TG>AC	0.00229892	0.0019454	0.00240864
TG>AT	0.0375587	0.0197618	0.00601512
TG>CA	0.00664555	0.00441143	0.00512665
TG>CC	0.00331351	0.00116946	0.00194096
TG>CT	0.0571577	0.0109264	0.00961997
TG>GA	0.00256456	0.0069398	0.00456698
TG>GC	0.0021145	0.00023945	0.00170912
TG>GT	0.0140908	0.00378025	0.00839739
TT>AA	0.0162975	0.0294311	0.0369507
TT>AC	0.00307147	0.00030101	0.0148617
TT>AG	0.00463011	0.00389918	0.0462721
TT>CA	1.45e-06	3.194e-05	0.1293
TT>CC	0.00342127	0.00034296	0.0112352
TT>CG	7e-08	0.00127798	0.016368
TT>GA	0.00217885	0.00257632	0.0233528
TT>GC	0.00076477	0.0001873	0.0173422
TT>GG	4.7e-07	9.8e-07	0.0336457

### Sheet: ST5
Supplementary Table 5. De novo ID signatures extracted from EAC/GEJ cases.
MutationType	ID83A	ID83B	ID83C	ID83D	ID83E
1:Del:C:0	0.00820473	0.0106828	0.0488518	0.0756029	0.0160351
1:Del:C:1	0.00143336	0.00634443	0.0229272	0.036499	0.0086572
1:Del:C:2	0.00088125	0.00306822	0.0133969	0.0193404	0.00261869
1:Del:C:3	0.00166021	0.00347526	0.00636461	0.0120272	0.00191325
1:Del:C:4	0.00269032	0.00245169	0.00568598	0.00840145	0.00175007
1:Del:C:5	0.012061	0.00571819	0.00461519	0.00035861	0.00377967
1:Del:T:0	0.00775194	0.00365877	0.0151492	0.0852977	0.0179897
1:Del:T:1	0.00905077	8.7e-07	0	0.103821	0.0206744
1:Del:T:2	0.00621822	0.0027336	0.0167271	0.0590235	0.015211
1:Del:T:3	0.0129474	0.00523343	0.0200564	0.066286	0.021451
1:Del:T:4	0.0322855	0.00777734	0.0173756	0.0447051	0.0161355
1:Del:T:5	0.621218	0.126809	0.110305	0.00861552	0.121376
1:Ins:C:0	0.00302362	8e-08	6.42e-06	3e-08	0.406115
1:Ins:C:1	0.00057432	0.0008465	0.00261443	0.00747572	0.0123107
1:Ins:C:2	2.296e-05	0.00140649	0.00087809	0.00386251	0.00171176
1:Ins:C:3	0.00016679	0.00124247	0.00167588	0.00281656	0.00081583
1:Ins:C:4	0.00193076	0.00278691	0.00095197	0.00354043	0.00088179
1:Ins:C:5	0.0103209	0.0250923	0.00052485	0.00622717	0.00209115
1:Ins:T:0	0.00164007	0.00387168	0.0043213	0.0109689	0.0256454
1:Ins:T:1	0.00015809	0.0053208	0.013048	0.0198364	0.0112822
1:Ins:T:2	0.00093671	0.00497213	0.00567619	0.0114448	0.0057412
1:Ins:T:3	0.00214109	0.00616126	0.00329876	0.00763169	0.00426787
1:Ins:T:4	0.00476052	0.0121946	0.00092966	0.00679851	0.00446188
1:Ins:T:5	0.183939	0.635244	0.0632661	0.0940755	0.149206
2:Del:R:0	0.00417198	0.00234775	0.0199336	0.00572949	0.0037465
2:Del:R:1	0.0079893	0.00654418	0.0437304	0.00540667	0.005669
2:Del:R:2	0.00198909	0.00145124	0.0136455	0.00619551	0.0013557
2:Del:R:3	0.00129733	0.00052358	0.00321006	0.00193849	0.00060432
2:Del:R:4	0.00067149	0.00029781	0.00163582	0.00018074	0.00022109
2:Del:R:5	0.0005596	0.0101198	0.0166007	0.0247264	4.429e-05
3:Del:R:0	0.00041302	0.0008824	0.00621308	0.00205184	0.00037479
3:Del:R:1	0.00659689	0.0058074	0.0480616	0.00208603	0.003568
3:Del:R:2	0.0015927	0.00170951	0.0111967	0.00106682	0.00036721
3:Del:R:3	0.00039371	0.00038551	0.00267164	0.00023735	0.00026277
3:Del:R:4	0.00013991	0.00044974	0.00115441	0.00039067	1.77e-06
3:Del:R:5	0.00018384	0.00063714	0.00180999	0.00164936	1.53e-05
4:Del:R:0	0.00035817	0.00073706	0.00504169	0.00189953	0.00070246
4:Del:R:1	0.00524668	0.00143607	0.0338968	0.00048108	0.0025314
4:Del:R:2	0.0006395	0.00058757	0.00656941	0.00046377	0.00078533
4:Del:R:3	0.00064037	5.752e-05	0.00148164	0.00021202	0.0005863
4:Del:R:4	0.00018938	0.00011666	0.00107452	2.095e-05	5.721e-05
4:Del:R:5	0.00013495	1.279e-05	0.00048096	2.823e-05	6.89e-06
5:Del:R:0	0.00015627	0.00375962	0.036036	0.0240167	0.00578067
5:Del:R:1	0.002751	0.00276182	0.0124237	0.00166376	0.00293212
5:Del:R:2	0.00102391	0.00029168	0.00202899	0.00024217	9.68e-06
5:Del:R:3	0.00024373	0.00014924	0.00087468	0.00049262	0.00013867
5:Del:R:4	0.00023173	4.751e-05	0.00020692	5.58e-06	6.072e-05
5:Del:R:5	4.49e-05	2.911e-05	2.25e-05	5.165e-05	3.68e-05
2:Ins:R:0	0.00061033	0.00254729	0.00189808	0.00968016	0.0174902
2:Ins:R:1	8.342e-05	0.00226861	0.00330982	0.0110201	0.00128825
2:Ins:R:2	3.328e-05	0.00205788	0.00083727	0.00554976	0.00081304
2:Ins:R:3	0.00022918	0.00080309	0.00032884	0.00214735	0.00054499
2:Ins:R:4	0.00113434	0.00371782	0.00010725	0.00115287	0.00121012
2:Ins:R:5	0.0123912	0.0272343	0.00419387	0.00179798	0.00362753
3:Ins:R:0	3.899e-05	0.00107974	0.00041707	0.00257697	0.00508949
3:Ins:R:1	6.09e-05	0.002404	0.00151043	0.0132227	0.00075643
3:Ins:R:2	2.316e-05	0.00075509	0.00055058	0.00145128	0.00013318
3:Ins:R:3	3.48e-05	0.00012044	3.263e-05	0.00022159	0.00030008
3:Ins:R:4	5.809e-05	0.0001901	0.00030802	2.61e-05	0.00088273
3:Ins:R:5	0.00057387	0.00208584	0.00055606	0.00161959	0.00193254
4:Ins:R:0	9.265e-05	0.00090381	0.00080181	0.00366998	0.00716488
4:Ins:R:1	6.45e-06	0.00319706	0.00152774	0.0158785	0.00056276
4:Ins:R:2	2.844e-05	0.00024529	0.00030071	0.00084565	0.0002572
4:Ins:R:3	1.44e-05	0.00025879	2.9e-07	0.00071453	0.0002362
4:Ins:R:4	0.00021703	0.00059289	5.84e-06	0.00085705	0.0005161
4:Ins:R:5	0.00062766	0.00176859	0.00041565	0.00033914	0.00130904
5:Ins:R:0	5.502e-05	0.00188794	0.00440931	0.0072027	0.00621925
5:Ins:R:1	9.776e-05	0.00602278	0.00258192	0.0706352	0.0146366
5:Ins:R:2	0.0001706	0.00024527	0.00018666	0.00095879	0.00013679
5:Ins:R:3	1.707e-05	0.00024015	0.00034169	0.00046738	0.00044629
5:Ins:R:4	9.854e-05	0.00023015	0.00043498	0.00030802	6.62e-05
5:Ins:R:5	2.123e-05	0.00021532	0.0002983	0.00051926	9.45e-06
2:Del:M:1	0.00646702	0.00441343	0.0349044	0.00700181	0.0039305
3:Del:M:1	0.00020381	0.00099509	0.00635011	0.00303877	0.00140177
3:Del:M:2	0.00381869	0.00266683	0.0233797	0.00245417	0.00224727
4:Del:M:1	0.00064311	0.00083066	0.00768447	0.00252595	0.00021264
4:Del:M:2	0.00200779	0.00097246	0.0168995	0.00197603	0.00094651
4:Del:M:3	0.00327722	0.00141012	0.0231922	0.00104664	0.00199323
5:Del:M:1	0.00094078	0.00363181	0.0453779	0.0180906	0.0069162
5:Del:M:2	0.00010039	0.00217353	0.0602954	0.0144128	0.00681342
5:Del:M:3	0.00043216	0.00101729	0.0490107	0.00773542	0.00310529
5:Del:M:4	0.00044388	8.471e-05	0.0315702	0.00415969	0.00208611
5:Del:M:5	0.00126931	0.00249627	0.0273326	0.00880168	0.00273598

### Sheet: ST6
Supplementary Table 6. Decomposition of de novo mutational signatures to COSMIC reference signatures.
De novo extracted	Global NMF Signatures	L1 Error %	L2 Error %	KL Divergence	Cosine Similarity	Correlation
SBS1536-A	Signature SBS1 (0.48%) & Signature SBS5 (0.74%) & Signature SBS17a (18.14%) & Signature SBS17b (80.64%)	18.47	8.6	0.071	1	1
SBS1536-B	Signature SBS1 (0.90%) & Signature SBS5 (20.12%) & Signature SBS17a (49.58%) & Signature SBS17b (29.40%)	30.16	19.9	0.113	0.98	0.98
SBS1536-C	Signature SBS1 (4.98%) & Signature SBS5 (11.28%) & Signature SBS18 (83.74%)	19.86	17.86	0.05	0.98	0.98
SBS1536-D	Signature SBS5 (21.32%) & Signature SBS17a (12.88%) & Signature SBS17b (32.90%) & Signature SBS28 (32.90%)	35.78	18.84	0.127	0.98	0.98
SBS1536-E	Signature SBS1 (52.62%) & Signature SBS5 (47.38%)	29.5	16.86	0.086	0.99	0.98
SBS1536-F	Signature SBS1 (2.02%) & Signature SBS5 (43.18%) & Signature SBS8 (54.80%)	18.5	19.81	0.029	0.98	0.94
SBS1536-G	Signature SBS1 (0.08%) & Signature SBS2 (3.56%) & Signature SBS5 (38.72%) & Signature SBS13 (9.40%) & Signature SBS39 (30.18%) & Signature SBS103 (18.06%)	24.77	22.6	0.051	0.97	0.95
SBS1536-H	Signature SBS5 (31.50%) & Signature SBS111 (68.50%)	26.18	26.37	0.055	0.96	0.93
SBS1536-I	Signature SBS5 (20.96%) & Signature SBS102 (79.04%)	20.67	19.13	0.05	0.98	0.97
SBS1536-J	Signature SBS1 (1.52%) & Signature SBS5 (12.30%) & Signature SBS93 (86.18%)	21.74	20.6	0.041	0.98	0.96
SBS1536-K	Signature SBS1 (2.26%) & Signature SBS2 (58.38%) & Signature SBS5 (31.66%) & Signature SBS13 (7.70%)	24.85	14.13	0.077	0.99	0.99
SBS1536-L	Signature SBS1 (2.18%) & Signature SBS2 (29.52%) & Signature SBS5 (7.30%) & Signature SBS13 (61.00%)	21.7	12.22	0.095	0.99	0.99
DBS78-A	DBS4 (34.80%) & DBS6 (18.84%) & DBS18 (46.36%)	44.49	38.11	0.197	0.92	0.9
DBS78-B	DBS2 (48.14%) & DBS4 (14.26%) & DBS18 (37.60%)	33.31	17.49	0.13	0.98	0.98
DBS78-C	DBS16 (100.00%)	56.11	50.03	0.421	0.87	0.82
ID83-A	ID1 (21.08%) & ID2 (78.92%)	10.86	2.52	0.498	1	1
ID83-B	ID1 (82.04%) & ID2 (17.96%)	24.48	3.97	0.64	1	1
ID83-C	ID1 (7.34%) & ID2 (14.88%) & ID4 (18.82%) & ID8 (24.16%) & ID9 (13.08%) & ID21 (21.72%)	37.13	36.29	0.208	0.93	0.91
ID83-D	ID1 (9.82%) & ID5 (54.08%) & ID9 (15.54%) & ID10 (20.56%)	32.54	26.15	0.136	0.97	0.96
ID83-E	ID2 (11.48%) & ID14 (88.52%)	19.36	13.16	0.112	0.99	0.99

### Sheet: ST7
Supplementary Table 7. Activities of de novo mutational signatures in EAC/GEJ cases.
donor ID	SBS1536A	SBS1536B	SBS1536C	SBS1536D	SBS1536E	SBS1536F	SBS1536G	SBS1536H	SBS1536I	SBS1536J	SBS1536K	SBS1536L	DBS78A	DBS78B	DBS78C	ID83A	ID83B	ID83C	ID83D	ID83E
PD44724a	7434	4946	3107	4713	4273	0	3152	1972	0	0	1754	0	0	28	29	757	1146	0	0	274
PD44725a	3151	1922	1387	1447	2728	0	1407	1762	0	0	0	0	16	16	0	582	1039	0	0	0
PD44726a	1593	1852	2510	641	960	0	0	0	1629	0	0	0	0	0	0	175	213	0	0	0
PD44728a	719	1118	2512	750	1566	1668	3103	2515	1426	0	566	0	0	40	0	616	963	0	0	0
PD44729a	0	0	3165	0	3586	1948	1219	0	1730	0	0	0	19	0	0	290	513	439	0	0
PD44730a	4299	3274	2488	1538	2232	3506	3102	0	0	0	0	0	0	35	0	291	315	0	0	0
PD44731a	850	0	1443	0	4175	0	1761	1076	1144	0	427	0	18	0	0	476	600	0	0	0
PD44732a	0	0	1135	0	1702	0	0	0	2491	0	660	0	0	12	0	0	636	0	0	0
PD44734a	4340	3956	2879	2254	1458	2824	1982	1642	4050	0	858	0	32	28	0	1229	837	0	0	0
PD44735a	2868	2681	3766	926	4386	0	0	2510	1782	0	861	0	49	0	0	998	1663	0	0	0
PD44736a	3521	966	2762	0	1803	0	0	2659	1847	1704	0	0	54	61	0	0	945	780	0	0
PD44737a	2703	2048	5012	0	3534	0	3543	0	0	0	0	0	23	26	0	866	804	0	0	0
PD44738a	10366	6528	2940	2421	3528	0	4912	0	0	4040	0	0	32	44	46	882	836	0	347	808
PD44739a	3875	2724	3402	3488	1798	0	2046	0	1780	0	0	0	22	16	0	765	798	0	0	0
PD44740a	26984	23853	0	12944	0	7130	0	0	8137	0	0	0	0	433	0	460	907	0	767	196
PD44741a	513	520	1017	0	1858	1808	1361	1172	2217	0	744	0	30	26	0	318	459	504	302	0
PD44742a	5589	0	3082	3158	0	0	5173	5939	0	0	0	2467	63	0	0	1003	589	0	0	0
PD44743a	1170	1508	2959	900	2350	3274	1418	0	0	0	527	0	0	12	0	246	212	216	165	0
PD44744a	13441	9055	2608	7187	2616	0	0	0	0	0	4796	0	26	0	31	848	726	0	452	0
PD44745a	14064	12728	4167	6225	2960	0	7439	3918	4098	0	1981	0	78	34	56	2117	757	0	0	0
PD44746a	230	0	1246	0	1034	1055	0	1499	0	0	0	0	0	0	0	401	789	0	0	0
PD44747a	4264	2084	2366	900	1380	0	2178	1258	0	0	0	0	0	0	15	296	403	281	0	0
PD44749a	3750	1401	0	1280	0	1584	2131	0	0	0	678	0	13	0	0	159	192	0	158	0
PD44751a	1172	632	1081	506	668	0	0	659	0	0	0	0	0	0	0	67	150	0	0	0
PD44752a	1437	1474	6888	0	2125	0	0	0	0	0	0	0	22	0	0	477	769	0	0	0
PD44758a	5250	4604	0	1043	1183	0	2052	1783	0	0	0	0	0	31	0	354	532	0	0	0
PD44759a	2744	2039	2623	0	1517	2124	0	2191	0	0	0	0	24	16	0	712	1191	0	0	0
PD44760a	3617	832	1433	933	1816	1705	2006	1222	1347	0	0	0	22	0	0	298	371	0	0	91
PD44761a	690	0	2133	0	4568	2321	2535	0	0	967	0	0	43	16	0	865	610	0	0	0
PD44762a	221	0	0	0	1453	916	876	742	1342	0	434	0	12	0	0	180	366	230	0	0
PD44763a	2785	1623	2874	2008	2319	2497	1746	1451	0	0	695	0	0	28	0	852	612	0	0	0
PD44764a	987	0	0	0	1945	1646	1934	1526	0	1228	928	1524	0	37	0	568	447	0	0	0
PD44765a	29583	9067	2984	3573	2757	0	0	0	6739	0	0	0	39	22	56	1172	1227	0	516	478
PD44767a	15288	3425	0	2577	2249	0	7056	4269	0	0	0	0	0	19	48	556	686	0	301	271
PD44769a	0	0	1203	0	1680	2829	880	0	999	0	399	0	0	17	0	355	557	0	246	0
PD44772a	2057	2561	4954	942	2358	3807	3211	0	0	2045	1605	1193	38	58	0	581	799	0	0	260
PD44774a	287	0	0	0	3212	1597	983	0	0	0	360	0	16	0	0	175	265	308	0	0
PD44776a	15321	2810	0	9805	0	0	6098	0	0	0	0	0	28	19	32	381	278	541	336	169
PD44777a	0	750	3495	603	2718	2315	0	2063	0	0	0	0	28	16	0	1115	881	0	0	0
PD44778a	5606	0	0	1910	3427	0	3882	2246	0	2519	745	0	25	39	0	811	692	0	0	591
PD44780a	0	0	2144	0	1286	875	0	0	0	0	257	0	0	0	0	117	271	0	0	0
PD44781a	11042	10994	0	6826	2044	0	0	5534	0	0	2588	0	25	0	46	3676	623	0	0	321
PD44782a	20525	10911	2990	8810	0	0	0	0	0	0	1992	0	33	28	46	1287	610	0	292	305
PD44783a	2229	2304	1752	0	0	2654	2721	2373	0	6000	0	0	58	37	25	396	556	402	0	366
PD44784a	772	0	5793	0	3221	4218	3661	0	1575	0	0	0	47	19	0	364	864	0	0	0
PD44785a	7695	7075	0	6343	0	0	0	0	0	0	0	0	0	32	21	1032	455	0	282	0
PD44786a	566	746	472	0	1042	0	0	928	840	0	318	0	9	0	0	262	292	0	0	0
PD44787a	1485	0	5489	0	2708	1771	1661	0	0	0	568	0	27	16	0	822	484	342	0	0
PD44788a	2095	1935	6282	1369	1351	2748	2835	3205	0	0	1087	778	35	45	0	499	1504	0	0	0
PD44789a	5265	3023	1996	0	2221	7599	0	2132	3236	0	1452	917	47	16	21	755	1166	0	446	0
PD44790a	8231	3135	2785	0	0	0	2273	0	0	0	0	0	30	30	0	642	577	0	0	198
PD44791a	5026	3279	1293	0	815	0	0	1292	0	0	0	0	0	0	10	231	297	0	0	0
PD44792a	14713	5501	3056	6310	0	0	0	2759	0	0	1171	0	0	0	40	732	569	0	0	0
PD44793a	399	0	1782	0	2226	1078	0	0	1572	0	365	0	21	0	0	213	695	0	0	0
PD44794a	0	0	1962	0	1108	5330	2285	0	1225	0	897	0	73	26	0	0	418	451	0	0
PD44795a	15525	7857	2891	6420	0	0	0	0	0	0	0	0	0	17	45	304	387	0	203	203
PD44796a	2280	1295	2251	1963	2932	5740	5799	2293	0	0	0	0	64	43	0	663	912	0	353	0
PD44797a	3007	2646	6529	2571	2558	0	3920	5642	0	0	1217	0	56	0	0	1650	1892	0	0	0
PD44798a	987	1003	2382	0	1782	0	0	1170	1122	0	0	0	0	0	0	392	488	0	0	0
PD44799a	1149	1319	2949	0	2523	0	1766	1762	1825	0	0	0	0	17	0	465	777	0	0	0
PD44800a	3463	2695	4983	999	1978	0	3169	2528	0	0	809	0	32	18	0	715	583	0	0	0
PD44801a	5086	3847	4426	0	3086	0	0	0	2195	0	0	0	24	0	17	752	514	0	0	0
PD44802a	243	0	513	0	930	938	0	846	804	0	0	0	21	0	0	0	396	0	0	0
PD44803a	5774	3695	7098	1308	3622	4152	3167	0	2301	0	0	0	75	28	0	717	994	0	0	0
PD44804a	2077	0	1402	1458	692	2287	0	0	0	0	0	0	0	17	0	135	151	0	0	0
PD44805a	27102	5956	2935	9404	0	0	0	0	4227	0	2840	0	0	29	76	645	478	0	352	150
PD44807a	267	0	0	0	1075	1631	0	1046	944	0	651	0	0	0	0	225	419	0	0	0
PD44808a	644	0	1206	0	1784	3955	1887	990	1087	0	593	1771	21	14	0	0	817	0	0	0
PD44809a	1857	962	1618	0	2617	3470	2158	1430	0	1008	686	0	31	35	0	356	703	0	0	610
PD44811a	2396	2142	1828	790	907	0	0	3286	0	0	611	0	19	12	0	977	726	0	0	0
PD44813a	3864	1600	953	1254	1931	0	1902	1931	1301	0	0	0	0	0	13	573	519	0	0	0
PD44814a	658	630	2813	0	2573	4153	3609	0	1251	0	0	0	0	33	0	308	715	0	414	0
PD44815a	2008	1623	1160	0	0	0	1949	2622	1371	983	526	772	22	21	0	648	465	0	0	158
PD44816a	1423	1290	2795	0	3993	0	1205	1346	1916	0	0	0	22	15	0	450	1158	0	0	0
PD44817a	0	0	4147	0	0	3388	1317	0	2050	0	667	0	26	14	0	0	503	0	0	0
PD44818a	8402	4273	1939	0	1153	0	0	0	2725	0	0	0	36	0	19	571	780	0	0	0
PD44819a	18469	12267	4760	4553	2303	0	4925	0	4631	0	0	0	51	21	43	816	913	0	377	189
PD44820a	1772	1226	2428	0	2203	0	1763	1763	1157	0	0	0	20	0	0	665	643	0	0	0
PD44821a	5303	3463	2821	0	1885	0	0	1793	2866	1749	785	0	0	27	0	1070	1144	0	0	182
PD44822a	2212	1181	815	1744	599	0	0	0	1474	0	0	0	15	0	0	182	189	0	111	0
PD44823a	556	795	1127	578	1268	0	1402	924	987	0	357	0	0	24	0	287	293	0	0	0
PD44824a	3868	1838	2951	1795	4331	0	0	1969	0	0	783	1486	25	17	0	607	1187	0	0	0
PD44826a	2280	1612	3238	821	2687	1672	1954	1657	2208	0	605	0	25	15	0	1847	550	0	0	0
PD44827a	1370	1001	2126	0	907	0	1678	2837	0	0	405	0	18	12	0	482	705	382	0	0
PD44828a	9711	7057	3540	3872	3256	0	0	2459	0	0	0	0	0	20	39	887	1249	0	0	0
PD44829a	2515	2801	8565	0	4715	2825	4185	0	2849	3248	0	0	67	32	0	1238	1033	0	0	244
PD44830a	2980	2945	8364	0	3133	0	0	0	0	1557	670	0	29	19	0	757	954	0	0	0
PD44831a	14470	13580	0	13014	0	0	0	4782	3990	0	1975	0	0	0	55	3324	0	0	0	0
PD44833a	14961	9687	2984	8122	0	0	0	0	0	0	0	0	46	23	39	454	672	0	432	0
PD44834a	1920	1236	0	1400	1670	2036	2455	1840	1591	0	0	711	19	17	0	444	624	0	0	0
PD44835a	2020	2229	6156	0	0	0	1715	1576	0	0	841	870	17	15	0	801	272	0	0	0
PD44836a	3332	1344	1923	0	4369	0	2571	4685	3379	1827	0	0	40	30	0	1580	1573	0	0	0
PD44837a	859	744	1352	0	550	0	0	692	1264	0	0	0	0	0	0	185	262	0	0	0
PD44839a	1495	0	1383	0	2636	0	1882	1529	0	996	491	1588	26	0	0	236	492	0	0	0
PD44840a	4468	2382	1656	1966	1819	0	0	1660	0	0	0	0	0	0	0	442	465	0	0	0
PD44842a	339	0	1955	798	1906	0	1286	0	895	0	491	0	15	0	0	224	652	0	0	0
PD44843a	9717	1988	3789	3302	4653	0	4267	0	0	0	1137	0	38	36	0	959	522	0	0	304
PD44844a	403	0	2803	0	1839	0	1263	988	0	0	0	0	0	0	0	271	699	0	0	0
PD44845a	1632	2193	3887	918	2302	0	0	0	4104	0	756	0	0	20	0	433	799	0	0	0
PD44846a	2241	6086	2147	3427	1204	0	0	0	0	0	0	0	22	0	17	645	399	0	294	0
PD44847a	2992	1765	1727	0	3142	0	1951	1320	0	0	0	0	0	0	0	529	612	0	0	0
PD44848a	15515	5129	0	0	0	0	9439	6514	6308	0	0	0	91	59	37	1227	1360	1668	0	0
PD44849a	691	0	4998	0	1920	3588	1700	1789	3046	0	923	0	69	0	0	372	1355	0	0	0
PD44850a	7332	1619	1598	3817	4639	0	3415	2495	0	0	0	0	20	0	24	866	694	0	0	0
PD44851a	2282	2019	1714	0	2740	0	0	2310	1284	1028	1209	1048	0	21	0	611	1096	0	0	0
PD44853a	2483	1375	4233	0	2289	0	0	1433	1247	0	0	0	16	0	0	408	1408	0	0	0
PD44854a	2308	1383	2289	1278	2118	0	2010	1800	0	0	935	0	23	27	0	674	905	0	0	0
PD44855a	3807	4146	3729	0	1439	2451	0	2000	0	1681	0	0	26	0	0	906	256	0	0	0
PD44856a	10116	9930	2478	4006	2639	0	0	0	5464	0	0	0	0	28	40	820	1023	0	351	0
PD44857a	17805	8809	0	3430	2217	0	2827	0	0	0	0	0	67	0	41	456	454	0	313	128
PD44861a	2536	2184	3085	2400	1013	0	1969	2922	3341	0	749	0	63	0	0	1066	1191	0	0	0
PD44862a	1450	0	0	1798	0	1794	3652	1333	1344	0	3249	1236	0	18	0	309	263	0	193	0
PD44863a	6221	3170	4617	0	2284	0	0	0	0	0	1355	858	24	0	15	310	495	0	352	0
PD44864a	8463	4947	1781	1382	1220	0	0	0	3966	0	0	0	32	0	27	344	402	0	282	191
PD44904a	8688	7578	0	6933	2248	9523	3821	2649	0	0	0	0	88	42	28	576	584	713	0	174
PD44905a	625	592	0	1057	1220	2832	4123	1900	2488	0	1165	0	0	28	0	703	566	0	0	0
PD44906a	1462	972	687	2382	1029	3200	1524	0	1136	0	0	0	31	0	0	322	327	0	0	0
PD44907a	389	0	2408	403	2693	1584	0	0	1269	0	450	0	12	0	0	137	304	184	0	0
PD44908a	8800	3109	0	1643	2217	3216	0	1935	0	0	0	0	26	33	17	451	484	0	241	0
PD44910a	3493	3420	4040	2084	2342	0	0	3703	0	0	960	0	0	18	19	1064	1388	0	0	0
PD44912a	20050	20425	4350	0	0	0	5823	0	0	0	0	0	42	0	54	1202	1007	0	0	364
PD44913a	1091	0	1688	1021	1592	2384	2534	1449	1063	0	0	0	27	19	0	292	641	407	0	0
PD44914a	2583	0	1148	0	1612	2484	3955	2252	2686	1860	0	892	41	0	0	210	744	0	0	245
PD44915a	4172	1346	3533	893	0	0	0	0	0	0	0	0	21	0	0	308	444	0	0	0
PD44916a	970	0	1111	0	1744	0	1537	974	976	1531	739	0	0	15	0	0	422	0	0	148
PD44917a	0	0	313	0	464	949	1019	0	0	0	0	0	0	0	0	0	105	0	0	0
PD44918a	4235	2497	2240	1040	1840	0	0	0	2237	0	0	594	0	0	18	501	738	0	0	0
PD44919a	2727	5743	2350	2353	2465	0	0	0	2395	0	0	0	0	21	22	502	755	0	0	0
PD44920a	9428	8087	0	6462	1810	0	0	2158	0	0	825	0	0	39	24	1199	529	0	325	0
PD44921a	2669	1174	0	1463	1593	2333	0	0	0	0	0	0	0	0	18	185	207	0	187	0
PD44922a	20153	17577	3163	17154	0	0	5450	0	5032	0	2255	0	0	60	69	917	618	0	641	188
PD44923a	2256	2075	3192	0	3015	9287	2903	1489	7177	0	877	1204	124	30	0	601	1657	1095	0	0
PD44924a	598	533	2094	0	4396	0	2124	968	0	0	0	0	16	0	0	496	483	0	0	0
PD44925a	2732	2193	6085	1155	0	3908	2572	0	2530	0	1025	0	59	23	24	1447	806	0	0	0
PD44926a	900	805	2644	0	3361	0	1169	1386	1039	0	0	0	19	0	0	675	881	0	0	0
PD44927a	6387	6032	2254	2804	2695	0	2158	2496	0	0	784	0	0	0	36	1154	699	0	0	0
PD44928a	2675	3426	4950	0	3233	0	0	3048	1655	0	0	0	24	20	0	1485	1324	0	0	0
PD44929a	4339	4547	1488	2416	2426	0	2083	0	1577	0	0	0	28	0	19	696	525	0	286	0
PD44930a	10382	1357	2818	1565	1581	0	8148	2967	0	3316	1285	0	0	55	32	457	1003	0	0	558
PD44932a	4218	6774	2236	2251	1853	3702	0	0	0	0	0	0	34	23	0	511	564	0	241	0
PD44933a	0	0	0	0	1102	0	2141	0	1370	0	1446	2296	15	0	0	0	164	221	0	0
PD44934a	20165	28837	3562	8706	0	0	4484	0	0	0	0	0	0	39	91	1092	268	0	433	203
PD44935a	1117	818	3009	605	813	2760	1759	2110	1364	0	0	0	0	41	0	497	1088	0	0	0
PD44936a	1903	1072	1217	764	3447	0	1493	2962	1746	0	0	613	0	17	0	247	511	0	0	104
PD44937a	4792	2063	2446	1672	2752	0	4598	1671	0	0	1838	0	35	17	0	476	1165	0	0	302
PD44938a	3907	3005	1524	2655	0	3340	0	3095	4795	0	0	0	95	43	47	1154	598	0	0	0
PD44939a	1143	1196	3166	635	2785	0	2237	1314	1474	0	695	0	22	16	0	613	983	0	0	0
PD44941a	870	826	2478	0	2068	2680	2551	0	1819	0	0	0	57	0	0	353	263	316	185	0
PD44942a	3522	3432	2554	1183	2824	0	0	0	1768	0	0	0	18	0	15	391	659	0	190	0
PD44943a	0	0	1690	397	1339	1715	0	1002	0	0	0	0	20	0	0	148	745	315	0	0
PD44944a	2572	2715	2400	1075	1594	0	0	2317	1835	0	0	0	38	23	0	329	1150	0	0	180
PD44945a	18120	10603	4897	4511	0	0	5800	0	0	0	0	0	0	0	49	745	868	0	0	197
PD44946a	3310	1799	2710	918	2793	0	2255	1788	0	0	0	0	30	16	0	22	25	0	0	0
PD44947a	627	668	1315	0	702	0	1119	0	0	0	0	0	0	0	0	117	240	0	0	0
PD44948a	9008	3739	0	2745	1723	5192	0	0	0	0	2553	1730	32	30	0	291	514	0	0	214
PD44949a	2334	2010	1776	766	2467	0	0	0	1422	1293	2156	0	16	14	0	252	447	0	0	0
PD44950a	527	261	1354	0	0	0	601	526	0	0	0	0	0	8	0	106	138	0	0	0
PD46225a	3191	1904	5333	0	2788	0	0	0	1859	0	1135	0	58	0	0	822	819	0	0	0
PD46226a	725	1547	2485	0	4938	0	3088	2543	1453	0	938	0	26	13	0	1266	752	0	0	0
PD46227a	21430	0	0	0	0	0	8527	5306	0	14067	0	0	55	39	50	1103	0	0	0	1711
PD46228a	7987	7220	5789	0	2135	0	0	0	0	0	741	0	0	16	21	761	638	0	0	0
PD46229a	13449	6560	2867	2674	2214	4314	0	0	0	0	1037	0	0	52	56	698	910	0	326	180
PD46230a	1800	1678	3138	947	1556	0	0	2776	0	0	2605	3604	45	0	0	589	1240	0	0	0
PD46231a	0	0	799	0	883	1865	0	602	0	0	747	481	20	13	0	116	186	192	0	0
PD46232a	1930	1412	2148	678	1475	0	0	0	1698	0	0	0	20	0	17	320	691	0	0	0
PD46233a	5120	0	0	4652	2676	4995	8331	0	0	0	0	0	54	0	0	594	521	0	416	0
PD46234a	0	0	1215	0	710	1638	959	1541	1141	0	310	0	9	0	0	292	571	0	0	0
PD46235a	3611	3496	3023	0	4683	0	0	1475	0	0	617	0	0	0	17	571	992	0	0	0
PD46236a	1705	1347	4496	0	3271	0	1865	1793	1711	0	0	0	24	14	0	839	1003	0	0	0
PD46237a	6279	11158	2522	2891	3058	5060	3867	0	0	0	0	0	49	53	0	612	594	0	301	275
PD46238a	768	900	800	732	0	5819	3545	959	0	0	0	0	85	18	0	159	536	0	228	113
PD46239a	2524	1925	1547	804	2180	0	0	1635	0	0	0	0	18	14	0	642	537	0	0	0
PD46240a	800	518	708	0	1450	1710	1003	807	1626	0	0	0	55	0	0	167	268	244	0	0
PD46241a	10559	10782	4652	3758	4690	3660	3809	0	0	0	0	0	0	63	36	681	897	0	293	0
PD46242a	68950	0	0	0	0	0	12123	0	9662	0	0	0	52	0	94	420	1646	0	559	720
PD46243a	1099	0	1050	656	2800	3621	2126	1880	2578	0	1601	0	59	0	0	373	589	449	0	0
PD46244a	0	0	3199	0	3218	0	0	0	2287	0	0	0	0	10	0	342	500	0	0	0
PD46245a	0	0	4166	0	852	2910	3336	0	0	3768	0	1630	39	18	0	0	518	0	0	670
PD46246a	4534	0	0	3083	3239	4360	5843	2652	1906	1719	0	0	62	42	0	280	656	0	0	0
PD46247a	3663	1069	2281	1742	6395	0	2886	0	2979	0	731	0	37	0	19	597	772	519	0	0
PD46248a	14575	7633	0	10668	0	0	0	0	0	0	0	0	0	0	22	717	254	0	204	0
PD46249a	9020	8758	4774	5677	3079	0	0	2536	2915	0	0	0	49	0	23	1607	1293	0	0	0
PD46250a	0	0	0	0	665	2599	2332	0	1075	0	795	2245	43	21	0	0	136	467	0	0
PD46253a	9156	2953	2735	0	3253	0	0	0	5302	1937	1327	0	0	28	16	572	995	0	0	0
PD46254a	5482	3615	3134	2304	1892	0	0	0	4006	0	0	0	0	0	21	492	624	0	0	0
PD46255a	0	0	2775	1665	3214	0	0	0	1549	0	786	0	0	15	0	255	443	0	0	0
PD46256a	3948	0	1235	0	2786	0	0	1456	1696	1544	0	0	0	0	0	386	653	0	0	140
PD46257a	0	0	2655	0	3616	0	0	1203	0	0	0	352	0	0	0	378	720	0	0	0
PD46258a	3711	3035	2659	1122	1170	0	2869	0	2027	0	0	0	0	24	0	529	574	0	0	0
PD46259a	2341	1377	1273	1252	688	1799	3252	1764	2510	0	841	0	23	20	0	1569	0	1158	0	0
PD46260a	324	0	1287	0	1098	1168	0	1775	0	810	1938	1516	22	0	0	815	579	0	0	0
PD46261a	325	0	1013	418	1369	1031	1036	1142	0	0	316	0	0	0	0	150	445	0	0	0
PD46262a	1075	354	715	0	924	0	1364	721	0	0	429	0	10	0	0	80	178	0	0	0
PD46263a	4377	5060	7129	2388	0	0	0	0	2041	0	0	0	0	0	23	457	235	0	0	0
PD46264a	2977	2108	2223	1096	0	2321	2499	0	1820	0	598	0	51	0	0	191	138	357	0	0
PD46265a	6585	4717	2366	1687	2216	0	1682	2207	1911	0	764	0	0	0	25	796	716	0	0	0
PD46268a	432	1368	2058	762	1903	1443	0	1689	0	985	534	0	0	12	0	772	547	0	0	0
PD46999a	477	0	797	380	662	739	0	0	719	0	280	0	0	0	0	83	268	0	0	0
PD47146a	2706	1388	0	1606	1201	2074	1642	0	0	0	471	0	0	15	0	194	295	0	0	0
PD47164a	383	0	1421	0	2654	0	0	1746	0	0	0	0	13	0	0	610	566	0	0	0
PD47165a	0	0	2489	0	895	1459	0	2093	0	1032	842	763	34	0	0	415	905	0	0	0
PD47166a	0	0	1020	0	2172	2973	2312	3222	1852	1249	581	762	28	21	0	765	570	0	0	0
PD47167a	76017	14761	0	81862	0	0	0	0	0	0	0	0	0	0	168	1343	0	0	747	251
PD47168a	3085	2683	0	1804	789	3807	0	1927	0	0	588	764	0	29	0	353	519	0	0	117
PD47170a	499	544	1103	0	1899	0	0	952	0	618	356	0	0	0	0	421	249	258	0	0
PD47241a	2736	1863	5324	0	3855	0	0	2023	1922	0	688	0	25	20	0	960	1530	0	0	0
PD47243a	3510	2576	4107	1162	4022	0	2546	0	1917	0	633	0	32	20	0	590	818	0	0	0
PD47244a	22014	8714	2885	16023	0	0	0	0	0	0	0	0	0	0	65	893	478	0	340	191
PD47245a	2355	0	1450	0	2130	0	2498	0	1385	1146	609	0	17	0	0	135	355	0	173	94
PD47246a	3166	3866	1952	899	1727	0	0	0	1255	0	0	0	23	0	14	604	541	303	0	0
PD47247a	4438	2300	2050	3393	1597	4596	2788	0	2752	0	1436	1284	60	53	0	370	865	0	0	0
PD47249a	7351	6234	2388	11896	0	0	0	0	0	0	0	0	33	23	36	496	246	350	291	176
PD47250a	9416	3160	4693	5002	3504	0	2990	2413	0	0	1554	0	37	21	30	713	1045	0	0	0
PD47251a	0	0	760	0	652	617	0	0	0	0	0	0	10	0	0	0	124	0	0	0
PD47252a	4801	3756	3006	2883	2657	0	1776	3041	1782	0	0	0	0	28	0	953	761	0	0	0
PD47254a	3584	1888	4834	0	1850	0	0	3301	0	1110	677	0	17	0	0	554	1225	0	0	0
PD47255a	624	0	1314	0	2229	1608	0	2080	1303	0	0	0	20	0	0	397	593	0	0	0
PD47256a	2083	3060	3362	1033	0	0	0	2389	2655	0	0	655	0	0	0	418	421	0	0	0
PD47257a	3912	2115	4476	0	963	0	2152	3498	0	2316	545	0	40	23	20	818	1106	0	0	292
PD47259a	12024	4405	6224	2762	0	0	0	2872	2755	0	0	1033	38	0	24	762	442	0	0	0
PD47260a	12746	8747	2012	2410	0	0	0	3111	5007	2882	0	2381	33	25	30	1775	1080	0	0	290
PD47261a	0	0	884	0	1739	1590	736	1523	0	0	0	0	0	12	0	125	682	0	0	0
PD47262a	5828	3755	8320	1584	2509	0	2642	2982	0	0	867	0	24	30	0	1638	1419	0	0	0
PD47263a	277	0	1102	0	702	3480	1006	808	0	0	0	0	0	14	0	131	189	0	0	0
PD56258a	2244	2148	2142	1022	2387	0	0	1855	3387	0	0	0	0	15	0	572	531	0	0	0
PD56259a	1438	1146	4015	0	1245	0	1615	1610	2883	0	0	0	18	0	0	603	536	0	0	0
PD56261a	0	0	2565	700	0	0	1375	2251	0	0	701	0	29	0	0	527	545	0	0	0
PD56262a	0	11448	0	44253	0	0	0	0	9117	4083	0	0	0	22	45	451	357	0	463	0
PD56263a	0	0	897	0	460	2392	1387	841	1135	0	0	0	26	0	0	100	301	0	0	0
PD56264a	7049	7221	9716	2203	1992	0	2252	0	2411	0	0	0	28	0	28	1697	887	0	0	0
PD56265a	902	912	1404	0	1514	0	1305	973	868	0	415	0	0	15	0	434	355	0	0	0
PD56267a	1533	1076	5894	0	2816	0	0	1785	0	0	0	0	14	0	0	687	661	0	0	0
PD56268a	5499	4216	1560	0	2673	0	0	2325	0	6951	940	0	33	0	36	742	790	0	0	827
PD56269a	0	0	652	932	0	1784	0	0	5038	0	488	0	0	23	0	108	98	0	0	0
PD56270a	944	566	0	509	0	0	1250	3054	0	795	0	0	0	0	0	667	0	0	0	0
PD56271a	3814	4057	3965	0	1209	2282	0	0	3515	0	1612	991	28	0	0	466	811	542	0	0
PD56272a	1466	1328	866	1016	575	2241	0	1159	0	0	592	0	0	33	0	182	372	0	141	0
PD56273a	8142	1245	1591	4260	2146	0	4941	1642	0	0	0	0	26	16	0	484	473	0	0	0
PD56274a	4840	0	3698	887	880	1873	1722	0	1449	0	580	0	0	16	0	249	233	0	0	0
PD56275a	4182	0	1334	1360	1395	3685	4171	1701	0	0	656	0	35	50	0	493	591	833	0	0
PD56277a	6502	4665	3027	0	0	0	2292	2007	0	0	0	0	34	24	0	560	627	0	0	0
PD56278a	2601	0	0	5791	0	11904	0	2713	2031	0	2646	1419	53	18	18	601	624	0	366	0
PD56279a	6556	3249	0	8507	2335	4332	0	4101	3715	0	0	0	50	0	30	1638	661	668	0	0
PD56280a	1927	0	1040	0	1777	0	2972	2220	0	4543	0	0	27	0	16	935	268	0	0	470
PD56281a	16813	23495	0	25284	3067	9646	0	0	0	0	0	0	35	20	90	1543	801	0	596	0
PD56282a	26610	22175	0	17407	0	0	0	0	0	14299	0	0	0	24	82	1378	200	0	446	993
PD56284a	0	0	0	0	1292	2301	687	445	0	0	0	0	0	0	0	47	102	0	93	0
PD56285a	4091	891	0	0	898	3481	7110	0	0	1484	0	0	90	0	0	406	315	433	0	309
PD56286a	2107	3484	1939	1050	1755	3356	1940	0	0	0	0	0	36	0	0	101	310	193	171	0
PD57243a	0	0	3616	0	0	0	10106	0	0	0	0	26972	50	19	0	370	975	0	0	0
PD57244a	24162	0	0	0	2397	0	5786	3865	0	5717	2009	0	52	28	53	1014	616	0	499	912
PD57245a	19986	14793	0	2580	0	0	0	0	0	14827	1507	0	34	34	74	745	146	0	0	933
PD57246a	763	0	2615	0	3595	0	0	1763	0	784	441	0	20	0	0	313	1218	0	0	0
PD57247a	6128	2659	1464	3139	0	2842	3212	3748	0	3412	709	0	42	23	29	870	183	0	0	507
PD57248a	1890	840	3590	0	1828	0	0	0	1536	0	966	2098	37	0	0	557	310	0	0	0
PD57249a	15950	3984	0	4584	0	0	0	4770	0	4477	0	0	56	0	50	2240	730	0	0	568
PD57250a	1849	0	853	0	1483	1333	1456	0	0	1324	0	0	0	0	0	87	148	0	0	55
PD57251a	2786	1319	2324	0	2763	3238	0	0	0	0	3416	2421	25	0	14	536	528	398	0	0
PD57256a	2032	943	1523	0	2093	0	0	1983	0	0	0	0	0	0	0	494	586	0	0	0
PD57257a	545	0	2920	0	2557	0	1511	1184	3659	0	657	0	0	13	0	740	759	0	0	0
PD57258a	13591	9433	2934	4971	1674	0	0	0	3567	0	0	0	0	0	29	697	855	0	289	0
PD57259a	4702	2367	1306	1139	2210	0	1609	1983	2169	0	895	0	22	0	0	749	633	0	0	0
PD57260a	7651	11989	5989	0	1361	0	0	0	2660	2176	0	761	34	0	42	795	851	0	0	400
PD57261a	6068	0	0	6260	1309	0	0	2722	4373	0	2095	0	24	0	30	247	1014	0	290	0
PD57262a	1376	0	1317	616	1926	0	1092	1137	2060	976	1272	0	0	17	0	637	436	0	0	0
PD57263a	214	0	749	0	1038	1207	0	0	0	1053	0	0	0	0	0	59	136	0	0	71
PD57265a	11129	5559	0	4829	7049	5152	0	8727	0	3618	1407	2032	57	29	33	4647	1960	0	0	0
PD57266a	4443	1066	1481	1555	1327	4980	0	2369	0	1984	1734	714	55	18	0	788	1303	0	367	224
PD57267a	10958	5772	0	10454	1736	0	0	2973	4975	0	1913	0	35	0	38	1133	1357	0	0	0
PD57268a	7316	7020	0	5042	1885	4889	3451	2243	2924	0	1100	0	35	0	24	1574	0	0	486	0
PD57269a	2627	0	3363	2443	3419	3485	5308	6629	0	3567	0	1001	53	24	21	1122	1822	0	0	259
PD57270a	0	9815	1220	1174	2962	0	1827	2810	2108	0	881	0	37	0	0	1153	700	0	0	0
PD57271a	1122	0	2284	935	0	5435	6234	3115	0	3907	849	1748	62	25	0	575	1042	0	365	277
PD57272a	17032	4627	0	0	0	3571	0	3267	0	4447	0	0	40	0	35	999	1017	0	349	314
PD57273a	7172	2235	0	3042	1190	11861	6390	0	3324	2317	0	0	79	32	38	311	495	0	625	232
PD57274a	2640	1135	2128	0	2858	3469	0	2370	0	1627	1158	529	35	16	0	877	1106	0	0	0
PD57275a	3327	915	2948	0	2436	0	0	1424	0	3152	0	0	24	0	0	714	261	0	0	342
PD57276a	0	0	0	0	0	0	0	0	0	0	38874	49958	71	35	0	956	517	0	0	0
PD57277a	10462	6971	3982	9498	2911	5511	0	0	0	0	1115	0	54	0	39	1744	374	0	346	0
PD57278a	0	0	0	0	4309	2406	2491	0	0	0	0	0	27	0	0	488	253	320	0	0
PD57336a	3597	1441	0	0	1074	0	0	0	0	0	0	0	0	0	0	0	94	0	0	34
PD57337a	9520	0	0	4085	0	0	3846	6249	4414	0	5494	0	0	22	31	1068	592	0	0	0
PD57338a	2922	0	0	0	1219	0	1473	1413	0	1507	0	0	15	0	0	0	528	0	0	216
PD57339a	1908	0	2236	0	1100	0	3155	2267	0	1799	1851	2511	0	19	0	1008	164	437	0	258
PD57340a	566	0	1515	526	1300	1648	1867	986	0	844	0	427	20	0	0	119	257	0	0	0
PD57341a	6788	0	4548	3189	2047	4411	2487	3886	0	4356	949	0	110	30	0	1385	953	0	0	234
PD57343a	1077	1112	4058	0	4017	0	0	0	0	0	0	0	17	0	0	465	647	0	0	0
PD57344a	2367	1056	2044	0	1811	7531	3051	0	0	1591	1275	0	44	59	0	360	456	0	388	160
PD57346a	2760	801	1138	0	1943	0	2864	0	0	1175	0	0	0	18	0	121	162	247	0	77
PD57347a	769	0	4579	0	0	3406	3216	0	0	1616	947	0	24	30	0	0	667	272	0	215
PD57348a	0	0	867	0	1416	762	908	662	668	0	323	0	15	0	0	92	446	0	0	0
PD57349a	8678	0	1759	1474	3809	4837	0	0	0	5646	3398	1644	0	157	0	202	886	420	0	501
PD57350a	420	0	770	0	482	1500	2443	1220	1255	0	0	1095	34	0	0	224	200	0	143	0
PD57351a	1873	1171	2895	1170	1966	0	0	0	1485	0	990	1007	19	0	0	511	510	0	0	0
PD57352a	553	0	1381	928	1104	2128	3767	0	3675	0	3797	0	29	15	0	350	773	0	0	0
PD57354a	2357	2006	1806	808	1662	0	0	0	2955	0	782	0	0	0	16	331	615	0	0	0
PD57355a	5722	3168	4817	1386	2694	0	3303	0	3971	0	0	0	36	0	21	897	1222	0	0	0
PD57356a	3686	3007	1911	2005	2450	2183	1750	1530	2679	0	755	0	26	29	0	613	918	0	0	0
PD57359a	4727	3964	3957	1745	1140	0	1506	0	1858	0	0	0	19	15	0	835	624	0	0	0
PD57360a	3212	2613	2567	0	2682	0	0	0	0	0	0	0	0	13	0	528	745	0	0	0
PD57361a	12245	2686	0	0	16755	0	5200	0	0	0	0	0	30	27	0	1502	734	0	0	0
PD57363a	11702	11032	2866	5181	2481	4599	0	2639	0	0	0	0	31	17	37	1027	784	0	328	0
PD57364a	1465	1366	1794	0	1185	0	0	0	2893	0	0	0	0	0	0	515	614	0	0	0
PD57365a	284	0	1816	0	395	707	0	919	799	0	0	0	0	0	0	305	321	0	0	0
PD57366a	2937	2719	1998	797	1663	0	0	2239	1597	0	0	0	13	0	0	651	542	0	0	0
PD57367a	263	0	1518	0	1495	0	859	937	852	0	0	0	0	0	0	144	394	0	0	0
PD57368a	3522	0	0	5720	0	2032	0	1794	1664	0	1430	756	19	0	0	922	287	0	0	0
PD57369a	5494	4134	9431	2337	3155	0	2306	0	7915	0	1647	0	29	0	19	948	1245	0	0	0
PD57370a	434	0	6196	0	2767	3334	1533	2902	0	0	1731	0	30	0	0	1871	1386	0	0	0
PD57371a	987	866	2497	0	3075	0	1231	1539	1381	0	0	0	0	0	0	375	874	0	0	0
PD57372a	2159	1858	1596	807	2860	0	2289	1368	2029	0	0	0	21	0	0	363	741	0	0	0
PD57375a	2080	869	1411	0	3822	2305	0	2589	0	1399	0	0	31	15	0	692	762	1086	0	0
PD57376a	5767	0	0	0	5324	0	0	3104	0	1618	1047	0	32	0	0	943	899	548	0	0
PD57377a	7876	2510	2598	4760	0	5463	3278	0	0	6121	0	0	99	26	0	568	483	593	325	527
PD57378a	40525	7234	0	14383	0	0	0	0	0	6507	3180	0	0	0	99	776	314	0	615	663
PD57379a	10534	8400	0	3414	2712	0	0	0	0	3690	1589	0	0	0	43	720	421	0	257	199
PD57380a	4175	0	2828	0	3382	3184	0	3620	0	1538	738	0	0	0	0	1086	811	0	0	0
PD57381a	6954	0	0	0	2773	0	0	7752	0	6117	4951	7574	56	0	24	1777	1560	0	0	748
PD57382a	10404	2593	0	5621	3054	0	5432	2178	0	0	984	1093	33	24	32	757	309	0	0	323
PD57383a	3758	1544	1602	0	2496	4672	0	0	1819	2686	1084	543	49	27	0	201	665	0	328	146
PD57384a	10616	0	3087	21541	2078	7305	3900	4671	0	0	0	0	91	0	46	1527	1667	0	704	0
PD57387a	4830	2159	2622	0	1733	3043	4747	0	0	2573	945	0	68	20	0	521	409	0	0	358
PD57388a	1334	0	0	696	1345	4674	0	1684	0	0	778	1315	25	16	0	406	680	0	0	0
PD57389a	0	0	1111	0	1339	2847	1453	1287	995	2410	0	1332	27	12	0	0	712	0	0	187
PD57390a	5250	1616	1440	0	991	0	0	0	0	1696	667	0	0	0	0	392	276	0	0	0
PD57391a	0	0	1812	0	1244	2141	0	1070	1934	0	1803	2566	28	0	0	237	707	0	0	0
PD57392a	2869	932	3887	0	1749	3543	1940	0	0	1879	569	0	28	24	0	350	417	0	171	0
PD57393a	1876	0	0	2015	3361	3232	0	3630	0	0	1089	0	36	0	0	894	799	0	0	0
PD57394a	5981	6221	2244	3805	2404	0	2254	5602	0	4703	0	0	39	0	21	2084	1162	0	0	618
PD57397a	2436	1925	1542	0	1262	1675	0	0	0	0	0	0	13	0	0	298	302	254	0	0
PD57398a	2604	1297	1362	1684	0	3577	4672	1591	0	2076	0	0	42	0	0	485	247	281	0	211
PD57399a	0	0	2227	0	1622	3777	2080	2057	0	903	0	0	50	23	0	0	945	0	0	0
PD57400a	5519	0	1456	3537	1560	0	4140	3004	0	2581	755	0	29	0	17	438	708	0	0	406
PD57401a	17938	3088	0	8569	3230	0	0	3404	0	0	0	0	0	0	48	1232	1001	0	0	0
PD57402a	2028	0	0	782	3820	0	0	4874	0	1068	920	0	18	0	0	1874	816	0	0	0
PD57404a	8166	5597	0	8304	0	0	0	2452	0	2038	0	0	27	0	27	881	488	0	239	158
PD57405a	2207	1812	3079	0	1117	2113	0	0	0	1626	0	0	14	0	11	419	104	0	0	114
PD57406a	251	0	0	0	756	3122	2620	695	0	0	0	271	0	21	0	0	210	262	0	117
PD57407a	14215	2911	0	8899	0	3639	0	5408	0	0	0	0	34	0	42	1782	896	0	0	0
PD57408a	0	0	796	0	3452	1550	0	2172	1163	0	0	0	23	14	0	524	875	0	0	0
PD57409a	46536	11179	0	14791	0	0	0	0	0	0	0	0	0	0	88	722	325	0	505	383
PD57410a	3340	2306	4389	0	2396	0	3474	6659	0	5447	1184	0	64	0	0	2243	1731	0	0	820
PD57411a	4059	811	743	0	1150	1760	0	0	0	0	0	0	0	0	0	167	182	0	105	0
PD57412a	0	0	2148	0	3181	0	0	3738	0	0	0	0	10	0	0	1261	806	0	0	0
PD57413a	0	0	764	0	2333	0	0	2971	0	0	0	0	37	0	0	922	897	434	0	0
PD57414a	7748	4590	0	4238	2970	3116	0	2399	0	0	0	0	0	0	18	272	1279	0	0	0
PD57415a	490	0	0	0	1293	3401	0	0	955	0	1142	2275	31	33	0	0	382	464	0	0
PD57416a	1651	1511	1407	1363	2336	3479	0	1878	0	0	596	705	0	37	0	978	1051	0	0	0
PD57418a	11664	2298	0	0	2899	3274	0	0	0	2672	1243	0	20	0	22	918	727	0	0	160
PD57419a	13690	6668	0	9033	5320	7649	0	0	0	0	2995	0	46	0	30	636	619	0	371	0
PD57421a	3250	2743	2150	0	3467	2542	0	0	2208	1370	578	0	23	0	0	411	577	0	240	0
PD57422a	0	0	0	0	2943	0	0	717	0	0	1438	0	0	16	0	174	195	0	0	0
PD57423a	31671	18368	0	8366	2750	6821	0	0	0	6935	0	0	0	0	113	1369	631	0	669	647
PD57424a	1340	0	924	1115	3020	2905	1168	1126	2143	0	0	0	19	0	0	360	670	0	0	0
PD57426a	0	1931	2431	6086	2800	0	0	0	2063	0	554	0	15	0	13	369	285	246	0	0
PD57427a	4437	2691	1154	0	2824	0	0	1259	0	2538	0	0	0	20	0	1106	328	0	0	290
PD57429a	2402	1357	0	0	2097	7330	3265	1242	0	0	711	0	47	37	0	493	252	1107	0	0
PD57430a	565	0	2741	628	2176	3826	1416	0	1489	0	0	0	27	0	0	118	636	0	0	0
PD59443a	0	0	0	0	3534	2011	0	1542	0	0	478	520	19	0	0	617	580	452	0	0
PD59444a	4908	6174	1829	3449	5947	3753	0	0	0	2280	1262	0	32	19	43	1809	1183	0	0	0
PD59445a	8147	3292	3584	2736	0	14749	11593	2922	0	0	0	0	166	50	0	2005	0	0	788	320
PD59446a	0	0	683	0	1608	2465	1248	0	0	0	327	0	13	0	0	141	440	0	0	0
PD59447a	8470	7233	2676	2864	2197	0	0	0	0	8604	1451	0	45	0	25	1120	347	0	0	502
PD59448a	0	0	0	825	1991	4951	5799	1609	1774	0	0	0	50	19	0	279	500	0	265	166
PD59449a	0	0	0	0	4388	1287	931	0	1253	0	1313	0	12	0	0	299	195	244	0	0
PD59450a	0	0	1355	791	2602	0	0	3785	0	0	1685	642	11	0	0	1342	998	0	0	0
PD59451a	1809	1213	5973	0	1005	6169	6304	1718	0	3842	1198	0	42	0	0	1049	407	0	0	321
PD59452a	0	0	1426	0	2127	1217	0	763	830	0	0	0	10	0	0	155	473	0	0	0
PD59453a	2826	0	1875	1157	1979	4623	8707	7525	0	0	2417	2258	124	49	0	1606	1973	0	0	0
PD59454a	1245	0	2672	0	0	4374	9636	1981	0	4857	1756	9291	123	30	0	345	365	619	0	1527
PD59455a	353	0	517	0	1636	1085	0	1646	0	0	0	0	0	0	0	691	319	0	0	0
PD59456a	281	0	1794	0	2110	2128	0	721	0	0	0	0	0	0	0	186	259	0	0	0
PD59457a	653	0	0	508	2593	0	0	3792	0	753	0	0	21	0	0	2461	221	0	0	0
PD59458a	775	0	1424	0	4197	0	2751	2221	0	0	0	0	12	0	0	469	807	382	0	0
PD59460a	2391	2751	3897	0	1451	0	1811	3131	0	0	562	0	35	0	0	820	1328	0	0	0
PD59814a	647	923	0	1183	799	2228	1587	842	0	0	442	0	0	21	0	136	149	148	0	0
PD59815a	3997	0	1739	1534	1184	2489	2772	1401	0	4367	604	0	33	17	16	787	410	0	293	290
PD59816a	1226	1652	6460	0	1432	0	0	0	2099	0	0	0	0	13	0	305	936	0	0	0
PD59817a	3915	1675	1915	1159	2273	2102	2315	1542	0	0	591	0	53	33	0	388	868	0	0	0
PD59818a	2710	2328	1784	0	1946	0	0	1273	0	0	0	0	0	0	0	290	492	0	0	0
PD59819a	0	0	0	0	1083	977	763	1059	763	599	0	0	12	0	0	0	532	0	179	0
PD59820a	716	981	1649	0	1557	1489	2482	1604	1674	0	602	0	24	0	0	351	317	235	0	0
PD59821a	1774	1092	1764	728	0	0	3429	2432	1402	0	514	580	54	19	0	660	705	544	0	0
PD59822a	1235	1419	1840	884	2415	0	0	1561	1437	0	0	0	0	17	0	835	515	0	0	0
PD59823a	1615	728	3095	588	1835	0	2991	0	2260	0	508	0	22	0	0	473	576	354	0	0
PD59824a	5931	4949	6795	1761	1768	2498	0	0	0	0	0	0	0	22	21	480	925	0	0	0
PD59825a	540	0	0	0	1844	1178	947	1955	1248	0	0	0	25	0	0	351	308	0	0	0
PD59826a	15625	8194	3294	6478	2059	0	0	0	0	6884	2278	0	29	19	57	784	127	0	0	512
PD59828a	653	0	1799	0	1029	2832	3307	0	0	3424	1459	3524	0	54	0	0	209	351	0	497
PD59829a	13348	3719	2054	3462	2372	0	0	3580	0	4359	1500	0	39	0	42	1479	475	0	0	473
PD59830a	8662	3340	0	4511	1989	0	2668	0	0	2702	1117	0	0	25	38	706	342	0	291	218
PD59831a	334	0	418	330	1214	1363	0	520	0	0	242	0	0	0	0	137	149	0	0	0
PD59832a	431	0	2028	0	3094	1429	0	2259	1920	0	0	0	0	0	0	941	910	0	0	0
PD59833a	1814	742	1742	0	3142	0	5242	0	1680	2471	902	0	27	24	0	0	395	0	896	0
PD59836a	0	0	0	0	2144	3009	0	1092	0	0	1122	3233	21	0	0	404	291	427	0	0
PD59838a	3070	6063	3844	1941	1787	4925	0	5971	0	2156	1174	0	27	30	23	3770	553	0	0	0
PD59839a	486	0	1767	0	1297	1340	954	0	0	0	260	0	0	0	0	139	200	0	0	0
PD59840a	4602	10946	2010	3825	3310	4191	2123	0	0	0	0	0	33	0	30	684	495	0	0	0
PD59841a	1547	1007	1295	0	2633	1825	0	1652	1127	0	376	0	0	0	0	639	1152	0	0	0
PD59842a	15155	1721	0	1892	1937	3930	0	0	0	4315	1149	1260	28	0	39	674	907	0	0	604
PD59843a	2806	0	1677	7629	3107	5097	0	2009	3101	1661	0	0	64	0	0	1327	880	0	0	0
PD59844a	527	0	1631	0	1275	1329	1495	1249	0	2207	632	468	25	12	0	195	391	271	0	99
PD59845a	0	0	0	0	1093	2150	1204	2986	0	1067	0	598	0	16	0	906	488	0	0	0
PD59846a	9998	3501	2073	3938	1473	4926	0	2263	2599	2396	1262	0	44	27	38	1191	799	0	474	413
PD59847a	0	0	2019	0	2010	1721	0	2262	0	1028	539	1694	20	11	0	491	741	379	0	0
PD59848a	974	833	2216	945	1229	2983	3600	3031	1233	0	0	0	44	0	0	820	497	441	0	0
PD59849a	7593	2080	1711	0	4384	0	5145	2306	0	0	1723	0	34	0	24	610	438	0	353	331
PD59850a	1944	930	4153	0	2157	2355	0	2894	0	5861	763	1050	0	33	0	985	751	0	0	492
PD59851a	772	1590	901	547	2469	0	0	0	0	0	304	0	0	0	0	371	371	0	0	0
PD59852a	1002	0	2324	0	1354	0	11571	0	0	7010	2210	1590	103	49	0	0	223	0	0	1727
PD59853a	2380	3562	2239	1899	1038	0	0	1510	2283	0	790	0	0	20	17	464	480	0	0	0
PD59854a	412	0	2059	0	1462	0	0	1667	1711	0	573	0	10	0	0	777	510	0	0	0
PD59855a	0	430	1092	0	924	2172	2613	0	1400	0	950	0	35	0	0	90	321	0	145	0
PD59856a	7617	6657	2188	2189	0	0	0	0	2336	0	0	1225	0	0	25	545	275	0	0	92
PD59857a	772	0	1347	0	1207	1640	1342	1951	0	0	349	0	15	0	0	549	506	0	0	0
PD59858a	5984	4253	6576	2047	0	2794	4092	1781	0	0	1111	2186	41	22	17	924	418	0	322	0
PD59859a	2101	1894	2262	839	1359	2823	3135	2296	0	0	803	0	38	27	0	819	552	0	0	0
PD59861a	4037	3678	2124	3309	2533	0	0	0	0	0	801	762	0	0	16	319	523	0	194	0
PD59862a	0	920	0	590	2489	3482	1513	0	2394	922	0	0	22	0	0	222	255	294	0	0
PD59863a	405	0	848	0	1429	1718	891	661	0	0	405	0	0	0	0	366	271	0	0	0
PD59865a	0	1588	1133	2152	792	2248	0	0	0	0	2037	434	0	21	0	0	548	570	0	0
PD59866a	3896	2408	2162	1172	3732	0	0	0	3721	0	0	0	19	0	0	508	642	0	0	0
PD59867a	368	394	0	0	1541	1554	1443	0	675	0	0	0	0	12	0	0	194	294	263	0
PD59868a	1234	0	2932	0	0	1863	2148	0	0	0	751	0	27	0	0	1124	0	887	0	0
PD59871a	766	0	2579	0	4926	2236	2509	1488	4559	0	0	799	78	0	0	836	982	0	0	0
PD60551a	8090	1827	2809	0	5963	0	0	4726	2447	3577	2963	1506	0	36	20	2840	692	0	0	451
PD60552a	6945	0	3343	3163	0	4667	6359	0	2164	5936	0	967	121	64	29	173	500	0	0	996
PD60555a	7813	5422	2685	7149	2881	0	0	0	0	0	0	0	0	17	19	350	225	0	0	0
PD60556a	4725	4478	3182	1621	1371	0	0	0	0	0	0	0	0	12	23	323	251	0	0	0
PD60557a	3241	2963	1630	0	583	1911	0	0	0	0	0	0	0	0	0	205	101	0	0	0
PD60558a	13836	5072	3965	3754	4544	0	0	0	3766	3081	1195	0	32	0	19	836	402	0	307	0
PD60559a	565	0	4287	0	0	0	0	1933	0	0	662	639	28	0	0	703	834	0	0	0
PD60560a	3470	3540	2574	1529	1012	3531	0	0	0	3963	0	0	0	21	25	0	470	0	0	454
PD60561a	1828	1994	5906	1128	0	1975	0	0	2130	0	625	0	0	35	0	425	380	0	0	0
PD60563a	6128	4082	0	2689	0	0	0	0	0	4077	849	0	26	0	20	197	97	0	117	168
PD60564a	584	1381	0	0	1659	5893	4137	0	0	3539	1368	978	47	82	0	0	0	611	0	410
PD60565a	7277	3723	4010	0	976	4466	2259	0	0	2779	1234	0	0	44	0	371	317	0	257	215
PD60566a	879	509	2295	0	2045	0	0	1477	1311	0	0	0	19	0	0	650	669	0	0	0
PD60567a	22770	18993	10335	7363	2681	0	0	0	4375	0	0	0	0	31	57	1406	802	0	531	0
PD60568a	0	0	1483	638	2531	2551	4573	1662	1403	1694	0	0	28	28	0	514	537	0	0	276
PD60570a	4508	1254	2691	1655	1281	0	4629	1964	0	0	0	4352	51	0	0	722	504	0	0	0
PD60571a	186	0	848	0	896	0	608	1486	695	0	357	0	11	0	0	0	712	0	0	0
PD60572a	5100	5143	0	7189	0	4405	0	0	0	0	0	0	24	19	22	264	206	0	199	0
PD60573a	995	0	0	869	974	4796	3972	1711	0	1093	0	0	35	54	0	264	274	229	0	88
PD60574a	9095	9560	3162	3210	1632	0	0	0	4837	0	0	1046	0	41	47	374	1234	0	0	180
PD60575a	2553	1792	3104	0	3818	0	2711	1763	3424	0	890	0	34	21	0	968	827	0	0	0
PD60576a	27557	13024	4961	4119	0	0	6607	0	0	4451	0	0	63	60	42	723	813	0	407	873
PD60577a	2083	901	663	0	0	2647	1996	0	0	1099	0	0	37	0	0	257	136	197	0	98
PD60578a	457	0	0	509	0	1662	1310	1256	0	0	0	785	24	0	0	0	307	0	0	0
PD60579a	1464	1027	2090	721	717	2175	0	1698	1062	0	486	0	0	26	0	233	483	0	0	0
PD60580a	2379	3828	1357	2470	1489	5192	0	0	0	0	708	645	0	35	0	288	487	277	236	0
PD60581a	2418	546	1665	660	0	0	0	0	0	0	0	0	17	0	0	74	133	0	0	0
PD60582a	28810	8174	0	10733	3264	0	7021	4409	0	0	0	0	75	42	47	784	896	0	0	737
PD60583a	371	649	827	0	1886	0	0	889	1127	0	309	0	0	0	0	293	169	0	0	0
PD60584a	1536	0	6444	0	1875	4629	0	0	3130	0	1677	1123	79	26	0	132	700	0	239	0
PD60585a	1713	880	818	0	1692	2496	2113	1049	0	3412	0	0	23	0	0	150	152	0	0	159
PD60586a	453	0	985	0	3322	1742	0	5059	0	1036	0	896	20	0	0	688	1769	0	0	0
PD60587a	2032	1738	1395	958	994	0	0	0	1030	0	0	0	0	14	0	203	219	0	115	0
PD60588a	0	0	467	0	1051	1074	587	0	1085	0	0	0	12	0	0	0	335	0	0	0
PD60589a	153	0	909	0	1186	1172	0	0	0	0	330	0	14	0	0	0	219	0	0	0
PD60590a	851	809	2404	0	1542	3528	1136	0	0	0	0	0	28	0	0	308	668	0	0	0
PD60591a	6326	0	1461	1194	3772	4709	1964	3110	2843	2572	813	0	48	20	0	1489	627	762	0	349
PD60592a	3458	1255	0	4635	0	2429	2067	2303	2784	0	2085	0	23	23	0	726	542	0	0	0
PD60593a	9824	8532	2070	5167	0	0	0	2039	0	0	1593	0	32	18	39	690	335	0	318	0
PD60594a	12911	4281	7296	4300	4366	0	3704	0	3169	2903	0	0	40	23	37	1566	631	679	0	0
PD60595a	777	0	538	318	0	0	0	0	0	0	0	0	0	0	0	0	122	0	0	0
PD60596a	8309	2323	7656	5046	2820	3830	3710	0	0	0	0	0	51	18	20	1326	672	0	0	0
PD60597a	0	0	539	0	1558	826	903	0	0	0	265	0	0	0	0	0	177	0	0	0
PD60598a	0	0	0	0	3768	3980	1738	943	0	0	576	606	34	33	0	245	228	197	199	0
PD60600a	585	1032	1415	484	889	0	876	1385	1056	0	527	0	0	14	0	358	540	0	0	0
PD60601a	5174	2101	3943	0	4519	0	3322	1506	0	0	882	0	19	0	17	590	651	0	0	252
PD60603a	7010	4459	1886	1608	3216	3316	0	0	4087	0	0	0	0	34	23	702	666	0	0	162
PD60604a	982	563	2613	795	0	0	1936	1855	0	0	0	0	49	0	0	474	503	0	0	0
PD60605a	4369	1861	0	1462	1471	3094	2346	1312	0	0	0	0	0	19	0	197	259	0	0	0
PD60606a	6019	4524	1406	2524	2100	0	0	0	0	0	0	0	0	0	20	355	356	0	0	0
PD60607a	12193	2343	0	2753	0	4917	0	0	0	0	0	0	0	14	18	151	172	0	169	0
PD60608a	1416	0	1167	803	2620	1494	1677	2988	0	0	0	0	27	14	0	647	599	0	0	0
PD60609a	21021	13150	4792	3567	0	0	0	0	5363	0	0	0	32	19	63	868	951	0	427	203
PD60611a	4477	1761	0	923	2099	2426	1687	0	0	0	0	0	0	17	0	340	488	0	0	0
PD60612a	1840	525	675	564	679	0	1617	0	0	0	504	0	0	0	0	0	198	0	0	0
PD60613a	524	396	2361	0	1349	0	0	1520	0	0	0	0	0	0	0	0	461	0	0	0
PD60614a	0	0	995	0	1832	0	990	1745	854	0	0	0	22	0	0	717	616	0	0	0
PD60615a	860	928	3727	0	1935	0	2276	0	2595	0	553	992	23	34	0	789	840	0	0	0
PD60617a	2173	1428	6467	1596	3927	2866	1972	0	0	0	0	0	41	24	0	879	1044	0	0	0
PD60619a	673	0	0	1054	724	940	792	0	654	0	352	0	12	0	0	59	57	0	0	0
PD60620a	0	0	2337	0	4646	0	0	0	1161	0	979	0	0	0	0	384	623	251	0	0

### Sheet: ST8
Supplementary Table 8. Activities of decomposed COSMIC signatures in EAC/GEJ cases.
donor ID	SBS1	SBS2	SBS5	SBS8	SBS13	SBS17a	SBS17b	SBS18	SBS28	SBS39	SBS93	SBS102	SBS103	SBS111	DBS2	DBS4	DBS6	DBS16	DBS18	ID1	ID2	ID4	ID5	ID8	ID9	ID10	ID14	ID21
PD44724a	1770	993	0	2424	0	4326	9018	0	1138	0	2474	2101	0	3553	11	0	0	46	0	952	775	0	182	0	0	0	236	0
PD44725a	1143	198	2414	1192	0	1678	3659	828	0	0	0	0	0	2245	0	0	0	0	0	840	600	0	0	0	70	63	66	0
PD44726a	455	157	0	768	0	1226	2053	1539	223	0	0	1216	0	0	0	0	0	0	0	182	164	0	0	0	0	0	18	0
PD44728a	671	465	1958	1903	738	823	1178	1264	0	0	1124	1850	0	2862	17	0	0	0	0	825	615	0	97	44	82	63	34	0
PD44729a	1590	181	1573	1464	0	246	419	2157	0	0	0	2324	740	1894	0	0	0	0	0	438	348	91	0	89	0	0	48	140
PD44730a	1012	386	2813	2821	0	2568	5028	1416	0	0	0	1910	0	1479	15	13	0	25	0	301	292	51	0	40	79	40	43	0
PD44731a	1868	273	1207	1085	229	444	926	725	0	0	0	1790	0	1833	0	0	0	0	0	532	484	51	0	54	83	0	0	0
PD44732a	660	303	0	680	0	121	250	628	0	0	531	2732	0	1223	0	0	0	0	0	488	163	0	0	32	50	89	0	0
PD44734a	0	420	0	3288	0	3085	5404	0	641	0	1802	5244	0	3631	12	15	0	0	0	863	1056	0	146	64	127	0	66	0
PD44735a	1897	446	2084	1993	0	1938	3429	2142	0	0	1133	2671	0	3872	0	16	0	0	35	1375	1011	0	0	69	95	81	0	0
PD44736a	838	0	2014	2049	0	1110	3180	1690	0	0	1811	1690	1393	2892	25	23	0	43	0	780	383	0	355	371	0	132	101	0
PD44737a	1749	437	3497	1388	573	1560	3054	3635	0	0	1544	1161	0	2225	11	0	0	0	0	729	776	0	0	62	0	71	64	0
PD44738a	1616	0	3594	3851	0	5458	11165	1608	0	0	5135	0	2632	2809	16	0	0	65	0	754	881	0	229	0	103	87	725	0
PD44739a	766	0	2887	1793	0	2406	4996	1809	994	0	0	1394	0	2790	0	0	0	0	0	733	704	0	0	44	66	51	0	0
PD44740a	0	0	0	7712	0	18187	32876	0	3877	0	0	6776	0	0	203	0	0	102	0	806	497	0	552	66	121	75	176	0
PD44741a	886	500	2860	1394	0	449	797	707	0	0	793	2097	0	1062	11	15	0	0	0	446	383	0	221	195	90	0	96	0
PD44742a	0	1067	2974	1572	1778	1625	5813	1716	0	2187	1935	0	0	5001	0	20	0	0	0	634	893	0	144	80	66	0	42	0
PD44743a	1297	338	3076	2009	0	1068	1644	2569	268	0	0	1379	0	0	0	0	0	0	25	222	244	0	68	32	79	39	35	71
PD44744a	1082	2599	0	3094	0	7778	16070	0	1796	0	0	2633	0	3070	0	0	0	35	0	728	762	0	320	57	0	87	104	0
PD44745a	0	1209	0	5626	0	9524	16809	0	1569	0	3262	6243	4646	6717	0	27	23	79	0	993	1745	89	198	69	137	0	174	0
PD44746a	474	155	1148	734	204	135	295	789	0	0	0	729	0	1573	0	0	0	0	0	637	422	0	0	0	0	0	0	0
PD44747a	649	183	0	1230	0	1883	4367	1326	0	0	0	1157	0	1710	0	0	0	0	0	360	327	0	115	77	0	44	66	0
PD44749a	0	355	0	1495	357	1523	3918	0	0	0	0	0	0	1054	0	0	0	0	0	180	146	0	98	24	30	0	0	0
PD44751a	286	0	0	395	0	585	1276	495	128	0	0	0	0	986	0	0	0	0	0	123	74	0	0	0	0	0	0	0
PD44752a	1030	254	0	1106	343	1089	1786	4942	0	0	1034	1137	0	2485	0	11	0	0	0	632	476	0	0	0	0	0	41	0
PD44758a	560	0	2840	1205	0	3313	5969	0	0	0	0	0	0	2110	12	0	0	0	33	462	357	0	107	0	0	43	69	0
PD44759a	780	251	2355	1778	0	1481	2866	1875	0	0	1647	1456	0	2026	0	0	0	0	0	984	735	72	172	0	0	0	122	0
PD44760a	847	0	2457	1943	396	1181	3538	644	0	0	893	1269	0	1630	0	0	0	0	0	342	315	0	79	36	56	0	84	0
PD44761a	2120	172	2969	1729	0	425	813	1592	0	0	1314	1347	0	1850	0	14	0	0	0	615	793	85	0	58	82	0	69	0
PD44762a	600	240	1225	739	0	104	224	0	0	0	0	1412	0	1059	0	0	0	0	0	311	219	0	0	53	0	0	0	60
PD44763a	1003	400	1646	2334	0	1609	3408	1730	475	0	0	1854	0	2326	11	0	0	0	0	618	778	0	0	52	73	0	41	103
PD44764a	928	945	2129	1835	1098	487	1065	0	0	0	1176	0	0	1670	16	0	0	0	33	426	509	46	90	37	0	0	92	0
PD44765a	0	0	0	3651	0	9998	27713	0	0	0	4747	6207	0	5691	0	0	0	65	0	1131	1120	0	359	0	125	0	431	0
PD44767a	868	466	6494	1905	0	4716	14414	0	0	0	0	0	0	3523	0	0	0	60	0	613	554	0	176	60	83	0	243	0
PD44769a	731	221	1564	1972	0	173	221	668	0	0	0	1465	0	1188	7	9	0	0	0	493	356	0	98	0	79	83	0	0
PD44772a	1093	1227	3816	2598	984	1805	2748	3382	0	0	2205	1347	0	2881	23	0	0	42	0	695	640	71	0	65	120	0	229	0
PD44774a	1522	374	1969	1081	254	0	279	0	0	0	0	715	0	672	0	0	0	0	0	241	210	67	67	42	47	0	0	0
PD44776a	675	749	6014	3490	1043	5351	16553	0	2144	2564	0	0	0	0	0	0	0	39	0	335	417	0	250	169	78	87	151	0
PD44777a	1180	0	1361	1615	0	542	760	2314	220	0	760	1548	0	3230	0	0	0	0	0	855	1022	105	0	60	0	0	80	0
PD44778a	1526	437	4029	1763	395	1489	5245	0	0	0	2948	0	1249	2043	15	0	0	0	38	640	828	0	0	82	0	0	527	0
PD44780a	739	145	1388	0	0	0	83	1941	0	0	449	536	0	0	0	0	0	0	0	230	148	0	53	53	0	35	0	0
PD44781a	0	1179	0	2899	0	8121	14088	0	1634	0	3128	0	0	4777	0	0	0	56	0	1165	2916	0	341	0	0	0	294	0
PD44782a	0	1321	0	3656	1468	10078	22720	0	1602	0	0	0	0	5559	11	0	0	56	0	704	1102	0	214	0	0	0	278	0
PD44783a	0	0	4672	1837	0	1718	2733	1432	0	0	5294	0	0	2205	14	25	0	47	0	479	477	0	0	91	97	0	323	0
PD44784a	1450	0	2486	2486	326	497	901	4007	0	1315	1156	2137	0	3061	0	14	0	0	0	695	444	60	123	58	62	0	56	0
PD44785a	0	459	5557	2388	0	5420	10225	0	1687	0	0	0	0	2750	14	0	0	27	0	543	849	0	172	0	0	0	76	0
PD44786a	443	169	822	565	0	479	744	0	0	0	558	800	0	1241	0	0	0	0	0	265	264	55	77	32	0	0	31	0
PD44787a	1355	322	2231	1109	0	619	1495	4358	0	0	893	1249	1111	1551	0	11	0	0	0	517	740	98	0	71	63	0	64	0
PD44788a	429	717	0	2160	930	1620	2714	3802	391	0	2014	2298	0	4995	18	0	0	0	38	1146	603	62	0	0	91	0	100	0
PD44789a	817	952	0	5361	0	2583	5525	0	0	0	1715	4508	0	3749	0	0	0	32	0	992	753	82	0	75	282	0	136	0
PD44790a	0	331	0	1403	0	2974	7564	1823	0	0	1855	0	0	1757	13	17	0	26	0	543	597	0	98	42	0	0	179	0
PD44791a	381	0	0	917	0	2484	5000	0	0	0	1244	727	0	1353	0	0	0	0	0	248	218	0	0	0	0	0	36	0
PD44792a	0	531	0	3166	558	5933	15673	0	1203	0	0	0	0	3627	0	0	0	43	0	571	653	0	189	47	0	82	105	0
PD44793a	1069	183	1533	1079	0	246	513	1201	0	0	0	1779	0	854	0	12	0	0	0	536	266	0	0	50	0	0	0	0
PD44794a	601	692	1242	3416	505	278	375	1240	0	1515	1075	2191	0	0	11	30	0	0	0	323	125	0	0	105	62	0	53	0
PD44795a	0	0	0	2199	0	7012	16729	0	1266	0	0	0	0	3568	0	0	0	54	0	345	307	0	197	0	0	0	182	0
PD44796a	1361	394	4754	4315	577	1335	2890	929	477	2086	0	1671	0	3011	17	23	0	0	52	801	639	0	136	74	154	0	63	0
PD44797a	1034	557	3515	2364	537	2271	4217	3990	639	0	0	1850	0	6180	0	17	0	28	0	1663	1546	0	0	86	116	104	67	0
PD44798a	776	0	0	1035	0	720	1238	1511	0	0	0	1492	0	1538	0	0	0	0	0	437	369	0	91	45	53	41	31	0
PD44799a	1133	193	2079	917	0	939	1525	1858	0	0	1088	1844	0	2381	8	0	0	0	0	654	471	0	0	0	62	69	47	0
PD44800a	1004	483	2419	2008	679	2051	3867	3009	0	0	1494	1711	0	2953	0	14	0	0	0	569	633	45	0	42	55	56	0	0
PD44801a	1342	0	0	1246	0	2820	5161	2690	0	0	1718	2638	0	2863	0	0	0	0	0	527	648	0	106	45	58	47	51	0
PD44802a	454	0	768	620	0	112	266	397	0	0	478	850	0	702	0	10	0	0	0	282	38	0	0	0	0	0	0	0
PD44803a	1607	0	4016	2950	0	3027	6293	4734	0	0	2313	2396	0	3816	11	30	0	0	0	869	710	93	163	76	0	0	122	0
PD44804a	272	0	0	1694	0	745	2277	651	346	0	0	1287	0	1254	8	0	0	0	0	140	125	0	0	0	0	0	0	0
PD44805a	0	1557	0	0	0	8989	27412	0	1075	0	0	6081	0	5199	0	0	0	83	0	497	571	0	301	39	0	0	136	0
PD44807a	470	416	1587	946	198	165	301	0	0	0	0	1014	0	1009	0	0	0	0	0	349	261	0	0	52	41	55	30	0
PD44808a	824	858	1797	2807	1293	444	778	0	0	0	0	1787	0	1395	0	0	0	0	0	607	146	0	0	53	138	0	39	0
PD44809a	1117	350	1598	2890	0	871	1829	700	0	0	1402	1586	0	2218	13	0	0	24	0	532	444	0	0	0	66	0	543	0
PD44811a	287	266	0	941	0	1628	2903	714	0	0	832	861	0	3085	0	0	0	0	0	697	845	0	129	0	0	0	62	0
PD44813a	867	210	2083	1449	0	1611	4119	0	0	0	1490	1304	0	2076	0	0	0	23	0	498	523	65	111	35	0	0	78	0
PD44814a	1158	191	3129	2610	286	515	933	1750	0	1121	1029	1535	0	1900	14	12	0	0	0	623	394	0	136	172	102	286	57	0
PD44815a	0	514	2055	1044	683	1217	2315	0	0	0	1568	1067	0	2187	9	0	0	0	0	452	578	0	0	40	0	59	136	0
PD44816a	1774	200	0	1216	0	963	1578	1800	0	0	922	2601	0	2480	0	11	0	0	0	925	556	79	0	87	0	70	40	0
PD44817a	0	381	1769	1787	0	0	0	3173	0	0	0	2000	0	0	0	0	0	0	30	383	116	0	102	31	66	0	0	0
PD44818a	0	0	0	2202	0	3574	8014	0	0	0	1539	3177	0	2415	0	14	0	33	0	683	563	0	148	42	0	58	111	0
PD44819a	0	0	0	3866	0	9808	20182	0	0	0	4433	5784	0	5868	0	19	0	59	0	842	776	72	257	66	0	68	171	0
PD44820a	983	249	1822	0	0	905	1807	1541	0	0	1011	1249	0	2233	0	0	0	0	0	579	597	0	106	39	0	0	44	0
PD44821a	801	359	0	1531	0	2800	5540	1532	0	0	2199	3452	0	2435	11	0	0	0	0	1020	1008	0	0	0	81	0	160	0
PD44822a	250	0	0	812	0	1175	2665	0	499	0	0	1295	0	931	0	0	0	0	0	180	166	0	49	0	0	33	0	0
PD44823a	506	275	1690	862	261	540	898	586	0	0	0	1058	0	1434	11	0	0	0	0	262	261	0	55	27	0	0	0	0
PD44824a	1903	712	2482	1807	940	1814	4397	1826	0	0	0	1664	0	2704	0	0	0	0	0	940	635	95	101	66	0	65	100	0
PD44826a	1232	343	2256	1940	0	1321	2591	2140	0	0	0	2567	0	2150	0	10	0	0	0	780	1542	141	0	63	90	0	51	0
PD44827a	374	216	2272	774	322	818	1577	1203	0	0	1291	0	0	2924	0	9	0	0	0	612	523	72	0	110	62	88	47	0
PD44828a	1529	0	4372	2210	0	5624	11131	1598	963	0	0	0	0	3842	0	0	0	49	0	1076	859	0	165	0	74	79	86	0
PD44829a	2476	398	3906	2836	671	1884	2999	6638	0	0	4018	3326	0	2717	13	26	0	0	0	997	1178	134	0	83	0	114	218	0
PD44830a	1524	311	0	0	0	2024	3444	6140	0	0	1957	2470	0	2054	9	15	0	0	0	849	719	0	154	111	0	118	59	0
PD44831a	0	1160	10490	0	0	10877	19997	0	3484	0	0	0	0	5097	0	0	0	58	0	728	2511	0	365	0	0	0	81	0
PD44833a	0	0	6193	3959	0	8223	17469	0	2032	0	0	0	0	4808	0	0	0	59	0	605	456	0	207	38	141	0	107	0
PD44834a	808	428	2840	1748	700	1149	2428	0	0	1186	963	1509	0	1636	0	0	0	0	0	551	482	0	117	65	0	0	71	0
PD44835a	0	652	2019	1004	719	1506	2419	4552	0	0	1442	0	0	2679	0	0	0	0	32	360	649	0	0	34	75	0	54	0
PD44836a	1762	282	2185	3365	0	1429	3476	0	0	0	2382	4250	0	5322	13	21	0	0	0	1427	1466	110	0	0	119	108	168	0
PD44837a	227	0	0	756	0	579	1084	806	0	0	0	1517	0	861	0	0	0	0	0	229	180	0	57	0	0	0	0	0
PD44839a	1209	709	1312	1229	1216	385	1420	831	0	0	1452	1106	0	1760	0	10	0	0	0	408	262	46	0	30	50	0	63	0
PD44840a	823	0	2183	1846	0	2206	5033	0	0	0	1198	1620	671	2060	0	0	0	0	0	429	437	0	114	55	45	0	37	0
PD44842a	857	310	1695	588	242	200	569	1347	199	0	0	936	0	1056	0	0	0	0	0	521	270	0	73	41	0	0	0	0
PD44843a	1908	619	3890	3266	864	3182	9784	2025	0	0	2704	2300	0	2473	15	15	0	29	0	594	888	118	183	118	0	117	275	0
PD44844a	896	137	1293	771	288	197	370	2175	0	0	0	1160	0	1421	0	0	0	0	0	560	312	0	0	34	49	0	0	0
PD44845a	945	362	0	1010	0	1508	2339	2456	0	0	999	3991	0	1610	8	0	0	0	0	667	451	0	0	36	59	58	0	0
PD44846a	0	0	0	1388	0	3768	4547	0	1045	0	0	0	0	2554	0	11	0	0	0	432	547	0	192	45	0	107	49	0
PD44847a	1437	0	1421	1280	0	1393	2975	820	0	0	962	1407	0	1833	0	0	0	0	0	557	503	0	126	46	0	0	89	0
PD44848a	0	977	7103	3930	1673	5617	14734	0	0	0	3776	3304	0	5841	23	29	0	70	0	1278	1343	0	395	431	159	0	188	0
PD44849a	773	432	1645	2154	294	385	703	3330	0	1202	0	3694	0	3411	0	27	0	0	0	1063	485	0	149	60	75	0	0	0
PD44850a	1936	379	3711	1925	0	2596	7906	0	573	0	0	1476	0	3375	0	0	0	30	0	679	812	0	106	62	0	0	116	90
PD44851a	1203	932	1576	1280	642	1442	2691	708	0	0	1577	1512	0	2699	9	0	0	0	0	917	686	100	0	81	0	83	96	0
PD44853a	1061	0	0	0	0	1187	2578	3139	0	0	0	1593	0	2221	0	0	0	0	0	1074	523	0	0	47	0	81	40	0
PD44854a	969	547	2051	1601	462	1257	2759	1185	302	0	1639	1592	0	2401	12	12	0	0	0	758	644	0	0	40	78	0	83	0
PD44855a	742	322	0	2418	410	2684	4339	2433	0	0	2208	1527	0	2562	0	0	0	19	0	368	722	0	0	36	65	0	72	0
PD44856a	804	0	0	2747	0	7176	12343	0	1003	0	2327	5454	0	3290	10	0	0	54	0	909	773	0	259	0	0	0	87	0
PD44857a	0	0	0	3334	0	7753	18006	0	0	0	0	0	1712	2778	0	28	0	63	0	440	425	0	239	40	0	60	115	0
PD44861a	368	343	2414	1454	0	1940	3544	1639	639	0	1099	3318	0	3259	0	20	19	0	0	1079	990	0	170	0	83	0	59	0
PD44862a	367	2246	3425	1080	1113	549	1885	0	363	0	985	1558	0	958	7	0	0	0	0	273	295	0	115	44	71	0	28	0
PD44863a	1204	964	0	1387	646	2699	6057	3144	0	0	0	1626	0	0	0	0	0	22	0	430	307	0	182	51	0	211	77	0
PD44864a	0	422	0	2273	0	4162	8797	0	0	0	2529	4078	0	3038	0	0	0	34	0	371	339	0	170	33	60	50	171	0
PD44904a	942	0	6369	5981	0	6048	11322	0	1715	3216	3456	2936	0	3177	17	29	0	0	0	592	633	0	150	176	168	0	156	153
PD44905a	528	782	2896	2154	733	582	1074	0	273	1758	1223	2601	0	1967	11	0	0	26	0	560	620	0	106	88	63	70	39	0
PD44906a	425	211	2227	2092	0	1030	2258	0	616	0	0	1233	0	1482	0	0	0	0	0	320	319	51	92	42	57	0	0	0
PD44907a	1328	237	1577	1130	0	222	493	1843	0	0	0	1663	0	753	0	0	0	0	0	267	172	0	75	42	0	43	0	54
PD44908a	856	0	0	2831	0	3392	8786	0	0	0	2158	3066	1025	2158	13	0	0	32	0	456	423	0	137	41	50	55	67	0
PD44910a	983	426	1951	1293	0	2587	4485	2203	549	0	1266	1252	0	4181	0	0	0	24	0	1185	1017	67	0	51	0	76	73	0
PD44912a	0	0	0	4206	1124	13497	22045	0	0	0	4601	6060	0	5660	0	0	0	72	0	969	1103	0	248	60	0	0	330	0
PD44913a	834	164	3515	1719	0	604	1429	1129	215	0	0	760	1138	1269	8	11	0	22	0	533	369	0	0	106	66	53	0	0
PD44914a	796	504	4517	1791	822	814	2175	0	0	2074	2087	1770	0	2090	0	13	0	0	0	589	334	66	0	51	114	55	219	0
PD44915a	395	177	0	1257	0	1542	4149	2455	0	0	1299	1108	0	1479	0	0	0	0	0	369	298	0	74	32	0	39	34	0
PD44916a	778	417	986	1348	294	414	900	481	0	0	1484	1488	600	1420	0	0	0	0	0	321	150	44	0	37	0	53	132	0
PD44917a	254	132	648	717	189	0	81	262	0	0	0	455	0	0	0	0	0	0	0	80	25	0	0	14	0	0	0	0
PD44918a	752	437	0	981	386	2097	4432	1201	298	0	1060	2635	0	1948	0	0	0	20	0	617	490	0	0	32	0	47	39	0
PD44919a	1132	340	3094	1591	0	3708	4610	953	947	0	0	2210	0	2386	0	0	0	28	0	652	493	0	154	58	0	0	44	0
PD44920a	818	473	5215	3118	0	6262	11822	0	1667	0	0	0	0	3045	16	0	0	0	0	643	1004	0	218	0	75	0	129	0
PD44921a	746	154	1950	1717	0	1262	2964	0	269	0	1201	986	0	0	0	0	0	23	0	211	197	0	141	52	47	0	46	83
PD44922a	0	1617	12981	4607	0	13934	26483	0	5134	0	0	0	0	4196	24	0	0	89	0	679	803	0	426	76	122	68	170	0
PD44923a	1249	847	5117	5524	618	1640	2640	1509	0	1908	1301	7117	0	3281	0	41	0	0	0	1359	844	0	173	235	239	0	0	160
PD44924a	2062	242	1864	1153	0	441	904	1359	0	0	0	1445	672	1516	0	0	0	0	21	456	451	52	0	46	57	45	0	0
PD44925a	0	531	0	2424	458	1772	3291	4165	0	0	1744	3201	0	3077	0	15	23	31	0	847	1218	81	0	62	102	71	68	0
PD44926a	1530	175	1732	819	0	550	1050	1641	0	0	0	1303	0	2172	0	0	0	0	0	763	647	0	0	47	0	0	0	0
PD44927a	951	389	0	0	0	4500	7788	0	793	0	0	0	0	4358	0	0	0	44	0	735	980	0	0	49	68	0	82	0
PD44928a	1511	0	2649	1225	0	2256	3315	3380	0	0	0	1737	0	3857	0	0	0	0	0	1225	1325	94	171	65	0	0	64	0
PD44929a	1057	301	2699	1932	0	3228	5493	0	803	0	0	1391	0	2419	0	0	0	26	0	521	603	0	122	0	77	64	83	0
PD44930a	0	1042	0	3990	1415	2904	9410	0	0	0	3849	3048	3551	3824	23	15	0	54	0	770	557	0	121	65	0	70	489	0
PD44932a	546	0	0	2497	0	4445	6177	0	505	0	0	0	0	2287	10	21	0	0	0	519	468	0	162	52	48	0	39	0
PD44933a	667	1557	1510	755	1686	0	0	0	0	910	0	1339	0	0	0	0	0	0	0	135	62	41	0	43	44	0	0	0
PD44934a	0	0	8074	0	0	18988	27737	0	2552	0	0	0	0	5342	15	0	0	102	0	442	887	0	297	52	83	0	187	0
PD44935a	388	179	2730	1780	0	727	1413	1899	0	0	0	1362	0	2318	18	0	0	0	0	889	542	0	130	79	69	102	54	0
PD44936a	1589	262	2402	1613	308	917	2116	0	0	0	0	1658	912	2489	0	0	0	0	0	423	305	0	109	44	0	44	89	0
PD44937a	1175	1119	4036	2566	568	2155	5242	1161	0	0	2426	2092	1238	2817	0	0	0	0	0	932	571	78	153	99	66	77	270	0
PD44938a	0	0	0	3418	0	2729	4917	0	738	0	1357	4761	0	3218	0	0	0	186	0	680	967	73	142	59	88	0	0	0
PD44939a	1323	464	2624	1500	320	880	1503	2022	0	0	0	1683	0	1995	0	0	0	0	0	841	666	0	0	95	99	0	0	0
PD44941a	958	0	1986	1684	0	630	1026	2014	0	0	0	1999	0	0	0	21	0	0	0	293	354	79	0	71	99	54	54	0
PD44942a	1188	0	0	1399	0	2398	4225	1244	377	0	0	1776	0	1880	0	0	0	0	0	561	395	0	139	0	0	0	32	0
PD44943a	680	0	1726	1039	0	182	360	1183	0	0	527	0	328	1221	0	0	0	0	20	580	265	0	0	105	0	0	0	0
PD44944a	624	0	1489	1813	0	1997	3264	1053	319	0	1007	2133	0	3119	0	19	0	26	0	875	444	0	100	0	0	0	155	0
PD44945a	0	0	4725	0	0	8796	18726	2467	1109	0	0	0	0	3810	0	0	0	61	0	783	719	0	174	55	0	0	179	0
PD44946a	1279	233	1748	1672	435	1564	3522	1666	0	0	1630	1177	0	2098	0	12	0	0	0	23	23	0	0	0	0	0	0	0
PD44947a	328	111	1103	821	142	460	819	857	0	0	452	459	0	800	0	0	0	0	0	197	142	0	0	29	0	0	28	0
PD44948a	593	1732	0	3568	1299	3765	9330	0	0	0	2515	2996	0	2199	12	15	0	0	0	444	348	71	159	55	53	0	192	0
PD44949a	1150	1135	1596	834	229	1495	2708	1111	0	0	1302	1789	0	965	0	0	0	0	34	390	283	0	81	44	55	38	48	0
PD44950a	105	0	0	0	0	256	553	902	0	0	289	0	0	715	0	0	0	0	0	117	101	0	0	0	0	0	0	0
PD46225a	1318	768	0	1274	461	1474	3279	3549	0	0	1140	2340	0	2554	0	21	0	0	0	763	809	132	0	49	0	64	128	0
PD46226a	2100	599	0	1765	0	1025	1193	1191	0	0	1137	2476	2059	3827	0	0	0	0	0	779	1074	91	0	56	0	0	48	0
PD46227a	0	0	5857	3391	0	4506	17375	0	0	0	10204	0	6053	3929	15	19	22	67	0	104	1078	96	0	76	0	0	1546	0
PD46228a	934	0	0	0	0	5020	8699	3705	0	0	0	1546	0	3156	0	0	0	0	0	600	685	0	0	0	55	0	99	0
PD46229a	667	528	0	4491	0	6088	14013	0	0	0	2248	3079	0	4643	20	0	0	65	0	811	688	0	166	42	107	83	163	0
PD46230a	718	2398	3031	1226	2153	1333	2386	1891	328	0	0	0	0	3517	0	15	0	0	0	985	630	0	0	52	67	84	55	0
PD46231a	405	517	883	1095	223	0	158	514	0	0	0	678	0	746	0	8	0	14	0	176	141	0	0	51	41	0	0	0
PD46232a	615	154	1227	1336	234	1155	2192	1155	0	0	861	1977	0	1364	0	0	0	0	0	563	346	0	107	30	0	0	40	0
PD46233a	1257	658	7666	3560	715	1926	5939	0	899	2178	0	0	2241	2802	0	0	0	0	39	509	528	0	105	60	208	0	91	0
PD46234a	337	157	2195	861	0	0	111	802	0	0	738	913	0	1422	0	0	0	0	0	478	338	0	83	55	54	0	0	0
PD46235a	2219	441	0	1536	313	2332	3944	1772	0	0	1652	1837	0	2768	0	0	0	0	0	835	597	0	120	45	57	73	111	0
PD46236a	1605	0	2125	1146	0	990	1868	3216	0	0	0	1588	0	2142	0	10	0	0	0	888	835	126	0	69	71	87	71	0
PD46237a	1104	0	4851	4664	0	6928	9248	0	775	0	0	0	2038	3823	22	19	0	39	0	558	584	0	151	62	102	0	247	0
PD46238a	0	223	3756	3025	0	717	1164	547	0	2428	1257	914	0	1014	0	28	0	0	0	442	243	0	0	58	138	45	101	0
PD46239a	999	250	2107	1086	0	1490	2882	824	0	0	0	860	0	1867	0	0	0	0	0	517	568	57	0	32	51	50	48	0
PD46240a	597	0	1818	1139	0	406	813	0	0	0	558	1508	473	1261	0	25	0	0	0	233	199	56	0	45	56	0	28	0
PD46241a	2149	0	5006	3805	0	7464	12682	2211	985	0	2797	0	0	3689	26	0	0	57	0	798	667	0	206	0	0	90	121	0
PD46242a	0	1379	0	0	0	13389	56630	0	0	0	0	6590	0	6237	0	0	0	116	0	1267	631	0	578	0	0	0	643	0
PD46243a	1225	918	2544	3298	352	519	1197	0	0	0	0	3220	847	2528	0	17	0	0	0	519	429	62	0	83	130	0	0	0
PD46244a	1466	0	1106	0	0	154	174	2571	0	0	0	2355	0	968	0	0	0	0	0	420	333	0	0	35	0	0	0	0
PD46245a	594	636	2405	2186	945	0	0	3214	0	0	3602	0	1529	0	0	13	0	0	0	350	244	0	0	0	118	0	591	0
PD46246a	1389	596	4848	4078	0	1766	5021	0	467	0	2133	2428	2811	3229	17	27	0	44	0	535	322	0	95	35	69	0	85	0
PD46247a	2910	476	3777	1719	0	1444	4022	1026	0	0	0	3090	0	2571	0	13	0	29	0	684	631	101	154	111	0	65	77	0
PD46248a	0	0	0	3253	0	7466	17658	0	2546	0	0	0	0	2928	0	0	0	29	0	335	579	0	166	0	0	57	47	0
PD46249a	1354	0	4515	0	0	6415	11529	2288	1735	0	0	2048	0	4745	0	19	0	36	0	1223	1413	108	159	0	0	0	81	0
PD46250a	352	1153	2855	1485	1584	0	0	0	0	743	580	768	0	0	9	25	0	0	0	124	92	109	0	45	52	0	0	85
PD46253a	1268	583	0	2493	0	3319	8792	0	0	0	2816	6131	0	3035	11	0	0	0	0	838	600	0	119	54	0	83	107	0
PD46254a	666	0	0	1430	0	2993	6228	1352	538	0	1560	3709	0	2165	0	0	0	31	0	534	465	0	104	53	0	48	32	0
PD46255a	1625	452	2303	1198	0	431	740	2131	543	0	0	1724	0	0	0	0	0	18	0	384	279	0	69	43	41	0	0	0
PD46256a	1323	0	1361	857	0	1012	3395	715	0	0	1206	1744	0	1596	0	0	0	0	0	550	406	0	95	61	0	62	126	0
PD46257a	1711	189	1348	0	181	0	145	2075	0	0	0	1048	0	1835	0	0	0	0	0	587	395	0	0	0	0	0	0	0
PD46258a	454	375	1816	1676	408	2249	4209	1541	0	0	1605	2281	0	1972	11	12	0	0	0	529	499	0	113	0	53	48	77	0
PD46259a	0	490	1975	2263	543	1288	2741	0	319	1266	891	2736	0	2068	0	0	0	0	0	415	1322	525	0	55	78	0	0	319
PD46260a	581	1421	1598	924	978	0	353	984	0	0	1041	1007	0	1405	0	9	0	0	0	559	702	54	0	38	74	0	65	0
PD46261a	577	176	1612	837	0	282	513	443	0	0	0	547	0	1589	0	0	10	0	0	353	180	0	0	35	40	55	39	0
PD46262a	410	245	0	1153	251	399	937	0	0	0	456	877	0	807	0	0	0	0	0	147	97	0	0	17	0	0	0	0
PD46263a	0	0	0	0	0	3560	5696	5247	656	0	0	2199	0	0	0	0	0	29	0	269	381	0	84	0	0	0	25	0
PD46264a	0	352	0	1548	383	1781	3479	1160	0	0	0	2328	0	1761	0	17	0	22	0	169	215	0	95	88	0	54	38	0
PD46265a	1017	429	0	1909	0	3593	7203	0	434	0	0	2036	0	2846	0	14	0	24	0	674	751	0	0	53	85	0	70	86
PD46268a	893	253	1819	1421	231	871	1016	1299	0	0	1341	0	0	1902	0	0	0	0	0	540	668	0	0	61	0	0	0	0
PD46999a	287	154	1212	401	0	124	482	536	125	0	0	518	0	458	0	0	0	0	0	213	103	0	52	0	0	0	0	0
PD47146a	501	230	2083	1410	0	1380	3212	0	270	0	937	862	0	1260	0	10	0	0	0	259	194	0	89	35	0	0	41	0
PD47164a	1161	0	0	1045	0	299	575	805	0	0	0	1211	0	2008	0	0	0	0	0	523	551	47	0	32	0	0	0	0
PD47165a	449	588	0	874	464	0	149	1851	0	0	1219	896	0	2130	0	10	0	0	0	740	505	0	0	104	0	0	94	0
PD47166a	1151	573	3382	1985	601	264	374	788	0	1686	1889	1906	0	2156	0	14	0	0	37	566	664	0	106	96	54	50	70	0
PD47167a	0	0	20040	0	0	30935	93470	0	18616	0	0	0	0	0	0	0	0	153	0	386	1082	0	559	138	117	0	220	0
PD47168a	354	553	2221	2441	648	2191	3869	0	350	0	1369	0	0	1439	11	0	0	0	0	452	361	0	84	42	54	51	105	0
PD47170a	850	165	0	941	0	347	584	556	0	0	789	1014	0	1355	0	0	0	0	0	273	389	71	0	30	56	0	0	79
PD47241a	1676	357	0	1024	0	1544	3118	3568	0	0	1206	2534	0	3635	0	0	0	0	0	1266	964	99	0	54	0	84	69	0
PD47243a	1910	385	2549	1597	0	2007	3982	2606	0	0	0	2153	0	2354	8	13	0	23	0	710	571	67	101	0	66	74	55	0
PD47244a	0	0	7626	3587	0	9839	25861	0	3493	0	0	0	0	0	0	0	0	81	0	542	764	0	313	48	0	0	174	0
PD47245a	958	400	1055	1143	345	606	2091	701	0	0	1174	1606	904	945	0	0	0	0	0	302	187	0	0	36	82	60	84	0
PD47246a	824	0	0	0	0	2608	3990	1357	0	0	0	1125	0	1161	0	0	0	0	0	522	577	86	0	54	0	49	0	0
PD47247a	706	1184	3204	3693	1140	2405	5446	0	815	1412	1512	3236	0	2368	21	24	0	34	0	727	464	80	166	78	87	65	113	0
PD47249a	0	706	7883	4224	0	5795	11283	0	3694	0	0	0	0	2783	0	0	0	55	0	316	475	70	198	72	115	0	160	0
PD47250a	1423	768	3011	1659	0	3661	10046	2317	1174	0	2046	1941	0	4114	0	14	0	36	0	905	717	0	146	0	87	0	138	0
PD47251a	385	148	976	393	0	0	134	603	0	0	0	0	0	0	0	0	0	0	0	99	29	0	0	22	27	0	0	0
PD47252a	1210	332	2635	2213	0	2989	5810	1415	874	0	0	1715	0	3379	13	9	0	0	0	718	833	0	0	75	0	0	54	0
PD47254a	832	223	0	0	0	1597	3417	3324	0	0	1779	1638	0	3195	0	0	0	0	0	970	602	0	147	49	0	71	54	0
PD47255a	1017	0	2538	1179	0	252	650	755	0	0	0	1213	0	1904	0	10	0	0	0	521	389	0	134	0	0	54	0	0
PD47256a	336	221	1553	1183	0	1995	2929	1777	384	0	0	1950	0	2951	0	0	0	0	0	380	380	0	0	0	0	0	0	0
PD47257a	0	228	0	1575	0	1881	4126	2569	0	0	2930	1620	0	4331	0	15	0	0	0	960	824	0	0	74	84	99	263	0
PD47259a	0	602	0	1948	825	4717	11912	3318	0	0	2542	3411	0	4726	0	0	0	40	0	497	689	0	133	82	71	0	93	0
PD47260a	0	717	0	2230	1368	6912	13707	0	0	0	3553	3319	0	4172	0	0	0	38	35	1109	1543	0	146	81	94	0	256	0
PD47261a	761	0	1578	1078	0	0	175	0	0	0	0	696	0	1724	0	8	0	0	0	503	193	0	0	27	0	0	25	0
PD47262a	1332	453	3067	1614	593	3077	6329	5775	0	0	1769	1966	0	3720	12	0	0	0	0	1309	1460	100	0	90	126	76	123	0
PD47263a	403	0	2431	1768	0	0	344	788	0	0	599	0	0	939	6	0	0	0	0	178	145	0	0	36	47	49	0	0
PD56258a	1039	0	1686	1651	246	1555	2771	799	328	0	932	3361	0	2278	7	0	0	0	0	487	513	0	0	39	47	0	0	0
PD56259a	556	0	1982	0	0	898	1576	2681	0	0	1033	2660	0	1991	0	0	0	0	25	497	546	0	0	35	0	0	71	0
PD56261a	0	327	0	0	280	369	544	1048	242	0	0	1206	0	3483	0	0	0	0	24	490	482	0	0	57	0	0	0	0
PD56262a	0	0	19781	0	0	10166	15668	0	15769	0	0	0	0	0	0	0	0	57	0	384	401	0	290	41	86	50	102	0
PD56263a	0	0	1564	1509	0	0	0	0	0	0	522	1070	0	1246	0	9	0	0	0	252	141	0	58	58	57	0	0	0
PD56264a	1149	0	5856	0	0	4974	8359	7404	666	0	1815	0	0	2870	0	0	15	35	0	953	1421	98	0	82	113	73	68	0
PD56265a	735	256	1762	592	0	686	1136	893	0	0	593	967	0	1138	0	0	0	0	0	349	384	0	0	41	42	44	0	0
PD56267a	1381	224	1656	774	318	792	1651	4097	0	0	1055	0	0	2980	0	0	0	0	0	597	621	0	0	37	0	44	47	0
PD56268a	1155	318	0	0	332	3144	5454	0	0	0	6345	2141	0	2755	0	0	0	45	0	658	766	0	172	0	0	0	734	0
PD56269a	0	0	2671	926	0	401	583	0	486	0	0	3863	0	0	10	8	0	12	0	104	107	0	45	23	0	0	0	36
PD56270a	304	119	2881	527	0	520	1113	0	0	0	1071	0	0	1478	0	0	0	0	0	192	533	0	72	36	52	0	0	0
PD56271a	432	1100	0	2254	714	2739	4507	2181	0	0	1516	4249	0	2058	0	0	0	0	30	697	548	0	0	155	0	68	0	0
PD56272a	215	302	1811	1986	0	1067	1860	0	395	0	807	994	0	1676	15	12	0	0	0	312	201	0	76	25	42	0	54	0
PD56273a	1165	327	7018	2188	0	2555	8524	0	636	0	0	0	0	1872	0	0	0	25	0	460	470	79	112	45	100	0	56	0
PD56274a	631	348	2407	1522	0	1005	4329	2898	0	0	0	1498	0	0	7	0	0	0	0	224	225	0	0	0	49	0	0	0
PD56275a	590	389	2559	3259	802	1317	4389	0	0	0	0	1243	0	2596	20	0	0	55	0	560	573	0	0	294	0	0	55	0
PD56277a	499	0	2636	1745	0	3444	6826	1959	0	0	1805	0	0	2253	10	17	0	0	0	548	517	0	77	0	45	0	44	0
PD56278a	0	1815	5785	6071	883	1339	3923	0	1523	2349	0	2462	0	2861	0	17	0	0	52	598	550	0	118	0	166	0	0	0
PD56279a	1017	0	4984	3163	0	3825	8870	0	2259	0	0	3680	0	3049	0	0	0	47	0	829	1422	103	233	162	87	0	64	0
PD56280a	864	248	2075	1097	0	732	1904	679	0	0	4238	0	1469	2309	0	0	0	0	0	348	801	55	0	47	0	0	421	0
PD56281a	1761	0	10143	8021	0	17311	28267	0	6823	0	0	0	0	0	0	0	0	107	0	935	1300	0	556	0	0	93	144	0
PD56282a	0	0	7211	0	0	17793	34266	0	3004	0	13125	0	0	4492	0	0	0	90	0	402	1175	0	396	0	105	0	892	0
PD56284a	597	109	1001	1323	0	0	0	0	0	0	476	0	391	799	0	0	0	0	0	89	51	0	43	0	0	27	0	0
PD56285a	439	569	3282	2877	1285	1396	3831	0	0	2726	2479	1771	0	1804	0	32	19	0	0	335	445	0	135	130	103	0	277	0
PD56286a	837	267	0	1752	0	2270	3079	1601	0	1943	1736	2033	0	0	0	12	0	0	36	263	147	0	98	51	64	46	33	0
PD57243a	1616	6629	5713	0	18692	0	1110	0	0	0	0	0	0	0	0	0	0	0	80	778	485	87	0	82	166	0	70	0
PD57244a	958	1099	0	5672	0	4481	19684	0	0	0	4742	4064	4659	3122	0	0	0	72	0	631	945	0	460	137	0	0	815	130
PD57245a	0	961	0	3054	0	11071	21225	0	0	0	13937	0	0	0	13	0	0	99	0	214	723	0	180	73	0	0	833	0
PD57246a	1636	157	1613	605	0	311	778	1978	0	0	769	985	0	2393	0	9	0	0	0	919	420	0	106	40	0	68	47	0
PD57247a	0	372	0	3260	0	2881	6798	0	498	0	4543	0	0	4224	0	0	0	44	0	292	779	0	0	91	0	0	454	86
PD57248a	864	1161	1475	894	1348	903	2110	2324	0	0	897	1388	0	1721	0	0	0	0	35	339	466	0	0	44	71	0	52	0
PD57249a	0	456	4099	2558	0	5374	15885	0	0	0	5152	0	0	3601	0	20	0	58	0	976	1873	0	289	120	0	194	518	0
PD57250a	744	178	1664	1056	198	403	1502	490	0	0	890	0	806	676	0	0	0	0	0	127	109	0	0	28	0	0	48	0
PD57251a	1331	2521	2491	1493	1515	1209	2846	1921	0	0	1256	1625	0	0	0	0	0	0	0	496	532	62	0	61	64	0	49	122
PD57256a	845	142	0	909	0	836	1945	708	0	0	0	1145	0	2430	0	0	0	0	0	525	498	0	0	58	59	104	0	0
PD57257a	1088	329	1181	1124	233	345	635	1799	0	0	673	3767	0	1932	0	0	0	0	0	706	680	0	0	51	73	101	0	0
PD57258a	0	0	0	2535	0	7646	15386	0	1408	0	0	4074	0	4674	0	0	0	37	0	774	668	0	245	0	0	0	97	0
PD57259a	818	464	0	1355	0	2196	4969	0	0	0	1122	3153	0	2805	0	0	0	18	0	613	710	0	0	78	0	62	87	0
PD57260a	0	0	0	0	0	7341	9814	3957	0	0	4220	3601	0	3882	0	0	0	49	0	768	776	0	172	80	0	68	359	0
PD57261a	763	1088	3974	1645	0	1992	6817	0	1698	0	1373	3102	0	1447	0	0	0	32	0	791	335	0	217	67	0	0	36	0
PD57262a	848	702	2157	1120	320	289	1338	548	245	0	995	2094	0	1898	8	0	0	0	0	451	587	0	115	73	0	52	32	0
PD57263a	500	110	905	877	0	0	191	518	0	0	937	416	0	635	0	0	0	0	0	110	85	0	0	0	38	0	63	0
PD57265a	3179	1288	7432	3590	1363	5424	12687	0	0	0	5335	0	0	9005	0	17	0	45	0	2251	3812	153	276	121	0	147	331	0
PD57266a	563	1065	0	4277	801	1575	4345	0	414	0	2384	2698	0	3190	0	16	0	34	0	1110	823	0	157	0	175	0	203	0
PD57267a	706	971	5373	2875	0	6081	14050	0	3002	0	0	3491	0	3869	0	0	0	47	0	1213	1065	0	211	0	91	0	71	0
PD57268a	700	615	4058	3570	0	5492	9766	0	1039	0	2160	3454	2226	2552	0	13	0	33	0	465	1232	0	250	55	115	90	157	0
PD57269a	1316	601	3885	3563	0	1134	2981	0	0	0	3118	0	4673	8684	0	18	0	32	0	1508	1159	72	0	75	139	0	225	0
PD57270a	1360	563	4453	0	0	5606	2940	0	776	0	0	0	0	3492	0	0	0	0	36	725	980	0	106	52	0	0	0	0
PD57271a	0	1062	3510	4783	1717	507	1231	1248	0	0	4275	0	1475	2899	0	20	0	36	0	876	626	0	138	96	148	80	249	0
PD57272a	0	0	3322	3137	0	5565	15680	0	0	0	4651	0	0	0	0	15	0	43	0	941	947	0	239	80	0	110	284	0
PD57273a	517	348	7446	6733	701	2835	7426	0	510	3353	3462	2761	0	0	0	0	48	39	60	489	385	0	198	65	361	60	209	0
PD57274a	1257	727	2576	2585	0	1120	2809	1190	0	0	1639	1845	0	3032	0	0	0	0	0	982	911	120	0	92	119	0	157	0
PD57275a	1120	215	0	1578	0	1135	2825	1958	0	0	2443	0	0	2144	0	0	0	0	0	307	615	0	92	35	0	0	304	0
PD57276a	1877	36155	12240	0	30534	0	2051	0	0	0	0	0	0	0	0	0	0	0	117	607	860	74	0	88	265	0	42	0
PD57277a	1512	568	7147	4855	0	6442	13731	2034	2279	0	0	0	0	3439	0	0	0	55	0	643	1380	0	172	0	119	0	51	0
PD57278a	2018	187	2521	1784	0	0	269	0	0	0	761	1037	0	1069	0	10	0	0	0	308	447	85	99	54	75	0	0	0
PD57336a	486	0	0	707	0	1284	3294	0	0	0	0	0	0	688	0	0	0	0	0	74	37	0	0	0	0	0	30	0
PD57337a	0	3005	5048	0	0	2650	9568	0	0	0	3213	4540	0	4262	0	0	0	47	0	648	948	87	185	71	0	0	72	0
PD57338a	580	212	1401	1162	0	598	2330	0	0	0	1196	0	1087	1055	0	0	0	17	0	397	181	0	76	47	0	94	192	0
PD57339a	663	1753	0	984	2108	450	1700	1513	0	0	2242	1171	0	1655	0	0	0	0	0	329	870	83	0	71	72	0	234	182
PD57340a	639	338	1337	1599	389	177	684	762	0	0	952	0	747	1632	0	0	0	0	0	201	128	0	0	18	0	0	22	0
PD57341a	890	365	3733	3661	0	2103	6817	3124	0	0	4315	1660	1858	4260	0	43	0	42	0	982	1289	91	267	144	0	0	203	0
PD57343a	1868	153	1230	0	0	720	1272	3101	0	0	853	0	0	1755	0	0	0	0	0	541	452	0	0	30	45	0	52	0
PD57344a	923	948	2588	5126	848	1053	2300	1221	0	0	2137	2933	0	0	25	21	0	0	0	446	399	67	120	56	243	50	145	0
PD57346a	890	393	2079	969	384	942	2675	513	0	0	1268	0	724	1315	8	9	0	0	0	151	154	63	62	41	0	0	67	0
PD57347a	0	663	2369	2172	542	497	900	3365	0	0	1546	0	1312	1946	13	0	0	0	0	478	166	0	79	57	48	0	184	93
PD57348a	638	188	1462	582	0	0	105	601	0	0	0	728	0	869	0	6	0	0	0	346	139	0	0	45	0	47	0	0
PD57349a	1779	2309	2695	4052	963	2338	7989	0	0	0	5230	2859	0	2026	66	23	0	0	102	668	392	101	182	101	0	0	441	0
PD57350a	245	489	1434	1358	915	184	336	0	0	0	0	1245	0	1153	0	0	0	0	0	207	218	0	68	42	47	41	0	0
PD57351a	932	802	2346	1127	853	1063	2299	2024	305	0	0	1713	0	1316	0	0	0	0	0	490	495	60	110	61	48	47	36	0
PD57352a	0	2188	2518	1968	887	448	856	0	306	0	0	4028	0	1935	0	11	0	0	0	643	382	0	100	61	85	0	0	0
PD57354a	704	394	1423	790	0	1497	2755	1051	294	0	0	2894	0	1238	0	0	0	16	0	517	345	0	0	32	48	41	0	0
PD57355a	1162	364	0	1772	630	2860	6109	2981	0	0	1787	4200	0	2687	0	0	0	28	0	1022	857	0	0	72	76	0	99	0
PD57356a	1108	406	2624	2543	0	2350	4558	0	539	0	0	3074	0	2297	13	16	0	0	0	790	606	63	0	58	109	0	45	0
PD57359a	526	325	0	1445	0	2998	5527	2326	522	0	0	1955	0	2237	0	0	0	0	0	600	725	0	0	35	56	49	45	0
PD57360a	1200	0	0	1069	0	1923	3539	1382	0	0	0	1609	0	2030	0	0	0	0	0	624	510	0	0	32	0	47	44	0
PD57361a	8194	0	11395	0	0	3498	10843	2760	0	0	0	0	0	0	10	0	0	0	37	839	1251	0	153	67	107	0	79	0
PD57363a	975	0	8571	4461	0	8022	14357	0	1320	0	0	0	0	5006	0	0	0	46	0	793	911	0	245	0	71	0	111	0
PD57364a	499	0	1236	593	0	988	1673	1041	0	0	0	2491	0	1234	0	0	0	0	0	537	484	0	0	34	0	0	0	0
PD57365a	233	137	0	692	149	223	357	1239	0	0	499	693	0	932	0	0	0	0	0	297	308	0	0	33	0	0	52	0
PD57366a	761	358	0	1322	0	1920	3329	861	338	0	0	1524	0	2539	0	0	0	0	0	523	576	0	90	38	0	0	44	0
PD57367a	702	197	1245	520	204	125	257	978	0	0	0	814	0	1086	0	0	0	0	0	315	168	0	0	25	33	34	0	0
PD57368a	0	974	3427	1723	518	1573	4747	0	1651	0	0	0	0	1312	0	0	0	0	0	406	740	0	115	59	75	0	35	0
PD57369a	1183	772	0	0	561	3452	6363	5824	1005	0	0	7419	0	4449	0	0	0	24	0	1098	903	99	196	90	76	95	68	0
PD57370a	1308	915	1813	2270	489	551	706	4322	0	0	975	1355	0	4572	0	0	0	0	0	1361	1629	139	0	0	156	0	0	189
PD57371a	1418	0	1585	1047	0	640	1127	1685	0	0	0	1797	0	2111	0	0	0	0	0	698	418	59	0	39	50	45	0	0
PD57372a	1335	0	2353	1501	0	1428	2546	811	0	0	0	1854	0	1979	0	0	0	0	0	602	415	53	0	45	51	0	56	0
PD57375a	1690	302	1831	2217	0	850	2050	0	0	0	1193	1840	0	3078	0	0	0	0	0	726	786	0	0	364	0	0	108	0
PD57376a	2375	463	2505	1926	0	1783	5422	0	0	0	1949	2488	0	3146	0	0	0	0	0	871	914	160	241	127	83	113	115	0
PD57377a	0	445	5148	4610	545	3330	8736	1175	831	0	5799	0	0	3012	0	34	19	0	0	497	638	86	205	142	171	85	472	0
PD57378a	1240	2339	0	4749	1312	12692	39905	0	1806	0	9495	0	0	0	0	0	0	106	0	401	698	0	490	62	0	215	595	0
PD57379a	1008	748	0	2928	0	6545	12212	0	0	0	4817	0	0	2525	0	0	0	46	0	457	630	0	129	67	55	0	180	0
PD57380a	1429	312	0	2731	0	1105	3720	1493	0	0	1675	1807	1127	4599	0	0	0	0	0	783	945	77	0	0	0	58	55	0
PD57381a	1457	4841	5001	2060	4454	2303	6813	0	0	0	5685	0	0	7071	0	0	0	40	0	1420	1675	0	0	0	0	0	672	0
PD57382a	1521	1050	5254	2695	942	3930	11534	0	571	0	1936	0	2107	2223	0	0	0	39	0	371	654	0	121	0	0	0	292	0
PD57383a	1143	739	3031	3223	0	1373	3406	823	0	0	2435	1977	0	1639	12	17	0	0	0	555	302	63	209	107	76	117	130	0
PD57384a	0	0	10543	6034	0	4021	15598	0	5883	0	0	0	0	6432	0	24	0	62	0	1538	1410	0	308	123	259	0	115	0
PD57387a	786	656	2845	3298	603	2020	4646	1304	0	0	2652	1929	1525	1809	0	20	0	0	0	419	537	97	160	61	120	0	321	0
PD57388a	664	791	3591	2194	597	471	1410	0	0	0	798	879	0	1651	0	12	0	0	0	582	411	0	0	41	101	55	0	0
PD57389a	736	549	3096	1629	811	0	0	814	0	1040	2283	744	0	1426	0	10	0	0	0	540	225	0	0	58	73	0	166	0
PD57390a	500	311	0	1280	0	1728	4720	667	0	0	1708	784	0	1101	0	0	0	0	0	267	336	0	79	29	0	0	30	0
PD57391a	576	1713	2321	1371	1561	203	414	1240	0	0	0	1996	0	1716	0	0	0	0	0	564	319	0	0	60	62	0	0	0
PD57392a	855	300	2954	1986	427	1035	2742	2875	0	0	2016	0	0	1636	10	11	0	0	0	390	358	0	108	40	67	44	72	0
PD57393a	1539	564	3903	2127	0	957	2478	0	408	0	1384	1736	0	3083	0	0	0	0	0	753	798	0	0	42	99	0	81	0
PD57394a	958	0	3812	2583	0	4543	7906	0	783	0	4802	0	1328	6702	0	0	0	32	0	1209	1823	0	232	78	0	0	556	0
PD57397a	686	147	1598	1272	0	1389	2538	1195	0	0	1024	829	0	0	0	0	0	0	0	282	299	0	0	34	42	0	33	103
PD57398a	0	336	5681	2502	516	1346	3041	774	0	0	2093	0	0	1710	0	17	0	0	0	299	465	75	113	97	91	0	190	0
PD57399a	703	0	2288	2397	0	0	238	1420	0	0	945	877	1146	2407	10	20	0	0	0	684	214	0	93	44	0	0	82	0
PD57400a	613	496	3796	2370	0	1234	5981	0	0	0	2690	0	2744	4084	0	0	0	0	0	591	481	0	136	49	105	0	363	0
PD57401a	1420	0	5764	0	0	5831	18626	0	965	0	2909	0	0	2968	0	0	0	51	0	983	1102	0	271	65	0	0	160	0
PD57402a	1616	464	2850	864	0	588	2036	0	0	0	1714	0	0	4682	0	0	0	0	0	935	1548	0	0	54	101	0	94	0
PD57404a	0	359	5067	2159	0	5103	10760	0	2162	0	2848	0	0	3661	0	0	0	27	0	539	759	0	152	0	69	0	145	0
PD57405a	679	0	1787	1450	0	1299	2521	2401	0	0	1500	0	526	1175	0	0	0	0	0	151	345	0	0	0	0	0	100	0
PD57406a	418	156	1523	1930	340	174	310	0	0	1195	564	0	0	0	9	0	0	0	0	187	141	0	0	103	69	0	104	0
PD57407a	0	506	5413	2743	0	5121	15309	0	1536	0	2643	0	0	3236	0	0	0	48	0	986	1504	0	268	59	0	0	166	0
PD57408a	1494	0	1795	1504	0	279	370	0	0	0	891	1601	462	2635	0	10	0	0	0	738	578	0	0	81	0	0	114	93
PD57409a	0	0	0	0	0	15056	45592	0	0	0	7009	0	0	0	0	0	0	101	0	404	624	0	473	0	0	0	345	0
PD57410a	922	512	3331	1720	535	1934	3851	2178	0	0	5218	0	0	7442	0	15	0	0	0	1632	2064	127	0	0	0	0	743	0
PD57411a	577	0	0	1704	0	1120	3543	0	0	0	0	0	0	1337	0	0	0	0	0	171	158	0	61	0	29	0	33	0
PD57412a	1488	0	2066	0	196	0	0	1565	0	0	715	0	0	3039	0	0	0	0	0	821	1077	0	0	45	0	0	0	0
PD57413a	1070	195	1383	987	0	0	0	0	0	0	900	978	0	2572	0	16	0	0	0	841	892	0	0	123	88	0	0	124
PD57414a	1177	0	2487	1812	0	4278	9249	0	584	0	1630	1848	0	2696	0	0	0	20	0	946	395	0	140	49	0	0	71	0
PD57415a	667	1286	2225	1865	1326	221	458	0	0	0	825	1014	0	1037	15	17	0	0	0	299	116	65	0	104	85	46	42	69
PD57416a	1016	483	2003	2489	515	1244	2262	0	339	0	0	1548	0	2977	17	0	0	0	0	930	896	0	0	0	70	0	56	102
PD57418a	1059	574	0	2647	0	3458	10541	0	0	0	3476	2407	0	2658	0	0	0	0	28	717	822	0	146	43	0	59	147	0
PD57419a	2082	1435	4605	4347	0	6765	16166	0	1670	0	0	3415	0	0	0	0	0	32	0	594	568	68	224	39	70	0	45	97
PD57421a	1625	249	2091	1896	0	1960	3670	1347	0	0	1770	2611	0	1654	0	9	0	0	0	523	435	88	117	76	100	74	58	0
PD57422a	1341	808	1097	549	0	0	181	0	0	0	0	1234	0	1182	6	0	0	0	19	192	177	0	86	24	0	0	0	0
PD57423a	0	0	0	6737	0	15633	34600	0	0	0	9900	0	0	0	0	0	0	119	0	754	1195	0	527	0	0	142	583	0
PD57424a	1323	259	3237	2084	0	514	1570	0	0	0	0	2012	0	2061	0	0	0	0	0	559	407	0	0	72	58	0	28	0
PD57426a	1368	302	2676	0	0	1591	2066	1922	2328	0	0	1518	0	0	0	0	0	0	0	289	352	69	0	0	0	0	0	68
PD57427a	1348	0	1973	1522	0	2158	4415	0	0	0	2302	1225	0	1967	8	0	0	0	0	456	956	99	0	72	0	0	260	0
PD57429a	943	443	1840	5247	347	1151	2438	0	0	1222	1542	2001	1057	1949	17	23	0	0	0	329	552	0	0	252	267	0	74	133
PD57430a	1036	207	3349	2179	0	419	837	1872	0	0	0	1441	0	1319	0	11	0	0	0	503	216	0	0	63	134	56	0	0
PD59443a	1639	367	1981	1172	197	0	262	0	0	0	0	806	0	1690	0	0	0	0	0	567	616	89	0	114	73	0	0	0
PD59444a	2502	674	2939	3799	0	4298	6979	0	757	0	2854	2759	0	3479	0	0	0	49	0	1171	1544	88	189	64	0	92	142	0
PD59445a	0	919	8741	8425	1400	3797	9020	2341	0	6330	5028	2382	0	2709	19	45	50	51	72	452	1554	0	282	69	351	0	298	0
PD59446a	702	210	1946	1360	163	0	133	0	0	0	0	704	0	1304	0	0	0	0	0	364	198	54	0	50	69	55	0	0
PD59447a	990	874	3962	2689	853	5321	10001	0	0	0	8357	0	0	2682	0	0	0	39	0	465	953	0	164	49	0	82	452	0
PD59448a	932	333	5569	3059	505	0	266	0	0	1989	1548	1172	1127	2210	0	18	0	0	42	446	341	0	112	74	138	69	148	95
PD59449a	2070	772	1946	1127	0	0	172	0	0	0	0	1860	0	740	0	0	0	0	0	214	287	0	0	38	73	0	0	58
PD59450a	999	973	0	982	334	169	515	0	0	0	944	1390	1000	4235	0	0	0	0	0	965	1169	0	0	65	0	0	68	0
PD59451a	687	821	6048	3959	713	1017	1937	4339	0	0	4129	0	1937	3410	0	20	0	0	0	512	895	78	0	48	145	63	291	0
PD59452a	1019	0	955	767	0	176	293	1113	0	0	463	1152	0	1166	0	0	0	0	0	381	213	39	70	46	0	0	0	0
PD59453a	858	2083	7234	3849	2575	871	2913	0	0	3261	1947	2297	0	7260	20	45	0	0	84	1755	1601	0	0	179	197	0	0	0
PD59454a	804	3992	7213	3807	6623	857	1583	1821	0	3517	5902	0	0	2196	0	45	0	0	0	268	555	0	0	139	181	0	1355	0
PD59455a	680	0	1113	772	0	164	371	0	0	0	544	0	0	1960	0	0	0	0	0	355	570	50	0	29	0	0	45	0
PD59456a	914	0	0	1444	0	271	490	1169	0	0	0	892	0	1535	0	0	0	0	0	228	195	39	0	24	0	0	0	0
PD59457a	1220	175	1311	988	0	291	675	0	0	0	1160	0	0	2771	0	0	0	0	19	638	1899	127	0	110	0	0	54	136
PD59458a	1825	338	2469	1256	0	316	856	939	0	0	1196	1431	0	2770	0	0	0	0	0	689	541	74	0	106	0	60	93	0
PD59460a	588	285	1714	1225	0	1967	3084	2124	0	0	0	1514	0	4068	0	12	0	0	36	1111	825	0	0	58	0	0	0	0
PD59814a	365	239	2643	1380	0	689	1219	0	218	0	898	0	0	964	9	0	0	0	0	144	142	40	0	33	48	0	28	0
PD59815a	614	328	3019	1969	0	1007	3863	1188	0	0	3941	0	1549	1726	0	13	0	0	30	461	691	0	134	57	85	83	262	0
PD59816a	673	0	0	0	0	1096	1582	4655	0	0	1101	2222	0	2339	0	0	0	0	0	721	386	0	101	35	0	68	102	0
PD59817a	993	364	2334	2071	0	1709	4052	866	0	0	0	1693	0	2441	14	18	0	0	0	702	460	0	0	56	59	0	47	0
PD59818a	945	0	1328	980	0	1649	2939	1055	0	0	0	926	0	1490	0	0	0	0	0	412	292	0	76	27	0	0	45	0
PD59819a	517	105	1828	717	0	148	267	0	0	0	756	625	0	1092	0	7	0	0	0	395	69	0	75	33	0	100	0	0
PD59820a	737	365	0	1635	407	628	917	991	0	1089	1017	2295	0	1553	0	11	0	0	0	302	344	49	0	43	52	0	40	0
PD59821a	0	500	1827	1287	810	1064	2072	873	0	1630	1246	1419	0	2415	9	23	0	0	0	659	677	93	0	113	95	0	43	116
PD59822a	1143	175	1804	1496	0	993	1669	1015	313	0	0	1675	0	1794	8	0	0	0	0	531	711	0	87	0	0	0	0	0
PD59823a	810	357	1717	969	409	774	1761	1933	0	0	707	2293	0	1600	0	0	0	0	0	520	492	69	0	67	64	0	0	0
PD59824a	646	0	0	0	0	3710	6962	4436	0	0	2330	0	0	4280	9	0	0	0	0	748	518	50	0	59	0	47	109	0
PD59825a	852	196	1492	1173	0	326	700	0	0	0	776	1451	0	1548	0	9	0	0	0	315	336	53	79	41	44	60	0	0
PD59826a	1092	1327	0	5318	668	7288	16987	0	1270	0	7216	0	0	3688	0	0	0	69	0	233	666	0	170	60	0	0	460	0
PD59828a	610	1912	2715	1891	2238	364	574	1422	0	0	2993	978	1177	0	24	12	0	0	0	137	146	0	73	57	71	0	434	0
PD59829a	683	616	0	2765	0	4718	13310	0	0	0	4848	3082	1893	4792	0	0	0	62	0	605	1239	0	171	60	0	0	419	0
PD59830a	947	648	5643	2975	0	3575	9583	0	848	0	3140	0	0	2580	0	0	0	40	0	401	608	0	211	35	58	0	197	0
PD59831a	560	107	704	743	0	144	417	0	0	0	0	375	0	746	0	0	0	0	0	134	126	0	36	0	0	0	0	0
PD59832a	1356	0	1728	773	0	269	590	1363	0	0	0	2284	0	2679	0	0	0	0	0	831	854	0	0	74	72	0	0	0
PD59833a	1534	661	2368	1697	904	734	1693	919	0	0	2860	1956	0	1296	11	10	17	0	0	368	192	0	0	108	0	1118	138	0
PD59836a	1121	1605	3314	1702	1946	197	373	0	0	0	0	0	0	1366	0	0	0	0	0	308	413	80	0	73	48	0	90	121
PD59838a	576	550	0	4001	0	3778	4786	1792	628	0	2901	1881	0	6721	12	0	0	46	0	1117	2940	0	0	0	113	0	153	0
PD59839a	633	145	1583	553	0	151	414	1321	0	0	0	0	0	563	0	0	0	0	0	180	154	50	0	0	30	0	0	0
PD59840a	1435	0	5492	3694	0	6487	7968	0	1176	0	0	0	0	3990	0	0	0	34	0	494	637	97	109	52	89	0	81	0
PD59841a	1184	0	1404	1552	0	820	1713	598	0	0	946	1705	0	2309	0	0	0	0	0	932	657	98	0	49	0	95	62	0
PD59842a	971	947	0	3191	1000	3878	13530	0	0	0	4156	0	0	2467	0	0	0	47	0	777	713	0	207	99	0	127	539	0
PD59843a	1285	0	5688	3726	0	1420	4509	0	2148	0	1618	2727	0	3555	0	20	0	30	0	913	1142	0	0	67	156	0	75	0
PD59844a	713	494	2890	1023	549	245	544	1338	0	0	2321	0	0	1167	0	0	0	0	0	330	253	48	0	45	70	0	85	0
PD59845a	614	235	2605	1463	295	198	204	0	0	0	1201	0	0	1896	7	0	0	0	0	518	762	58	0	0	0	0	52	0
PD59846a	0	662	4000	4956	0	4144	10718	0	0	0	2708	3047	0	3903	0	0	0	52	0	827	1067	0	233	94	117	116	374	0
PD59847a	978	742	2046	1036	1084	0	0	1428	0	0	1278	0	0	2404	0	0	0	0	28	644	546	61	0	142	0	0	87	0
PD59848a	651	280	4072	1928	490	807	1357	1434	257	1375	0	1183	0	2626	0	17	0	0	0	540	753	64	0	78	140	0	0	0
PD59849a	1907	955	2624	2690	646	2575	7334	0	0	0	2022	2284	1619	2853	0	0	0	30	0	449	562	0	194	0	103	0	298	0
PD59850a	867	569	2896	1865	824	918	2149	2177	0	0	4974	0	0	5871	13	0	0	0	0	702	916	66	0	60	0	96	436	0
PD59851a	1115	147	974	646	0	971	1271	509	0	0	0	883	0	917	0	0	0	0	0	344	355	0	0	0	0	0	0	0
PD59852a	600	1943	0	4260	2536	614	925	0	0	0	6280	3056	2440	2097	18	30	0	0	71	67	300	0	0	0	112	0	1528	0
PD59853a	494	435	1838	1593	0	2316	3524	993	717	0	0	2107	0	1904	8	0	0	27	0	424	421	0	85	0	0	39	41	0
PD59854a	606	269	867	483	0	259	510	1141	0	0	0	1927	0	2042	0	0	0	0	19	516	670	0	0	43	0	0	0	0
PD59855a	399	619	1397	1965	482	308	435	0	0	0	0	1688	0	816	0	13	0	0	0	269	136	40	94	47	35	49	0	0
PD59856a	0	737	0	0	822	4792	8764	0	0	0	2076	0	0	2760	0	0	0	24	0	316	464	0	112	31	0	0	84	0
PD59857a	597	269	2305	1203	238	287	779	872	0	0	0	0	0	1530	0	0	0	0	0	483	494	0	0	52	0	47	0	0
PD59858a	0	1296	4537	2683	2062	3384	6682	4576	484	0	2081	0	0	2323	0	14	0	0	0	509	775	0	122	40	108	67	91	0
PD59859a	537	448	1669	2247	533	1497	2590	1064	0	0	1688	1797	0	2970	11	20	0	0	0	564	704	0	110	38	64	0	61	0
PD59861a	1128	612	3482	0	485	2848	5272	1338	1066	0	0	0	0	2079	0	0	0	25	0	450	320	0	111	45	0	43	0	0
PD59862a	1079	0	2642	2147	0	627	891	0	0	0	1131	2496	0	1234	0	9	0	0	0	254	250	83	90	49	65	0	70	77
PD59863a	661	245	1310	1242	0	256	499	463	0	0	0	868	647	1001	0	0	0	0	0	276	320	0	0	0	38	0	0	0
PD59865a	332	1177	1494	1491	353	998	1217	684	605	0	787	1033	0	1016	9	0	0	0	0	423	177	0	102	135	0	0	0	91
PD59866a	1591	404	0	2331	0	2088	4275	838	0	0	0	4619	0	1828	0	0	0	0	0	575	483	73	0	44	90	0	31	0
PD59867a	689	163	1483	1269	158	270	438	0	0	0	628	918	0	0	0	0	0	0	0	177	87	51	77	129	0	305	76	0
PD59868a	338	405	1835	1350	259	308	1083	2471	0	0	0	786	737	907	0	9	11	0	0	392	986	436	0	54	70	0	67	254
PD59871a	2055	497	1846	2119	800	482	900	1192	0	0	1287	5246	0	3001	0	27	0	0	0	882	831	107	0	66	93	69	0	0
PD60551a	2596	1911	0	3803	1142	2594	7564	0	0	0	4187	4616	0	5990	15	0	0	29	0	1084	2308	133	358	160	0	172	416	0
PD60552a	0	751	2645	4607	1076	2187	6983	1889	0	2224	6257	2773	1702	3088	25	44	0	63	0	347	352	0	124	60	80	0	883	0
PD60555a	1384	0	4167	1850	0	4652	10045	0	2018	0	0	0	0	1974	0	0	0	0	0	239	305	0	83	0	0	0	52	0
PD60556a	635	0	0	0	0	3194	5664	2241	0	0	0	0	0	1855	0	0	0	27	0	237	281	0	0	0	0	0	26	0
PD60557a	334	0	0	1496	0	1932	3399	1172	0	0	0	0	0	0	0	0	0	0	0	118	170	0	47	0	0	0	0	0
PD60558a	1839	552	0	2616	0	5394	14011	1766	0	0	4040	4616	0	3139	0	0	0	0	26	476	703	0	222	63	0	0	118	0
PD60559a	0	484	1405	1002	605	390	751	2848	0	0	0	947	0	2477	0	11	0	0	0	717	658	0	0	64	74	0	61	0
PD60560a	698	0	0	3045	0	2515	4331	1812	0	0	4179	0	0	0	0	0	0	0	0	341	195	0	97	35	53	0	404	0
PD60561a	391	258	0	1534	0	1532	2449	4279	377	0	0	2415	0	1660	16	0	0	0	0	355	377	0	0	32	0	0	0	0
PD60563a	0	328	0	2059	0	3316	6676	0	713	0	3903	0	0	0	0	0	0	28	0	109	180	0	99	0	0	0	151	0
PD60564a	789	1077	2378	4349	1193	840	911	0	0	1795	3926	1869	0	0	35	21	0	36	0	54	126	79	0	133	132	0	364	126
PD60565a	0	582	0	3703	0	3275	6926	2470	0	0	3990	2646	0	0	18	0	0	26	0	312	348	0	203	36	0	0	193	0
PD60566a	956	136	0	934	0	443	912	1633	0	0	0	1676	0	1448	0	0	0	0	0	622	625	77	0	41	50	0	0	0
PD60567a	0	0	0	0	0	14365	26222	6145	1485	0	5983	5625	0	8314	0	0	0	72	0	899	1204	0	334	70	113	0	149	0
PD60568a	1150	303	2807	1994	453	244	336	784	0	1483	1920	1512	1330	2357	12	14	0	0	0	488	501	0	0	42	119	0	247	0
PD60570a	813	1509	3894	1551	3083	1667	4559	1534	0	0	1333	0	0	2279	0	19	0	24	0	519	674	0	100	68	0	0	90	0
PD60571a	348	157	644	620	0	0	170	0	0	0	0	986	0	1747	0	0	0	0	18	516	144	0	0	36	0	0	0	0
PD60572a	0	0	5928	3015	0	4125	7674	0	2165	0	0	0	0	0	0	0	0	30	0	225	255	0	167	74	0	43	38	0
PD60573a	429	156	4573	2242	0	429	1098	0	0	1856	1373	0	0	1615	25	19	16	0	0	271	279	49	81	52	62	0	80	0
PD60574a	0	506	4706	3610	0	6661	11089	0	1122	0	0	2789	0	4783	16	0	0	51	0	971	490	0	201	0	0	0	161	0
PD60575a	1728	503	0	2638	361	1441	2829	1690	0	0	1305	4326	0	2489	0	15	0	0	0	794	915	75	0	87	152	0	65	0
PD60576a	0	0	5453	5391	0	11825	27781	0	0	0	4843	0	0	6165	23	23	0	55	49	710	761	0	347	0	0	0	781	0
PD60577a	0	0	0	2319	0	854	2077	0	0	906	1215	858	0	952	0	13	0	0	0	155	251	0	0	40	36	0	87	0
PD60578a	190	242	1925	736	456	168	588	0	0	0	0	0	0	848	0	0	0	0	0	237	83	0	0	0	29	30	0	0
PD60579a	297	280	1145	1553	0	841	1720	1126	0	0	740	1256	0	2074	11	0	0	23	0	391	247	0	0	30	0	0	43	0
PD60580a	568	522	0	3566	328	2469	3776	0	729	0	1211	2167	0	2248	14	0	0	0	0	435	325	0	128	81	87	54	44	0
PD60581a	0	0	0	597	0	724	2340	944	0	0	0	0	0	869	0	8	0	0	0	110	75	0	38	0	0	0	0	0
PD60582a	1290	0	6329	3273	0	10115	29227	0	1541	0	4559	0	0	3985	16	28	0	59	0	778	807	0	263	77	0	0	661	0
PD60583a	896	142	745	636	0	425	575	393	0	0	0	1251	0	1038	0	0	0	0	0	176	248	0	0	22	0	0	0	0
PD60584a	1076	1136	2127	2749	588	654	1617	5030	0	0	1478	3646	0	1340	0	29	0	0	42	557	239	48	124	77	85	100	39	0
PD60585a	819	213	2484	2180	0	746	1574	0	0	0	3122	0	0	1203	0	10	0	14	0	144	168	0	63	28	0	56	143	0
PD60586a	1436	336	1912	1699	446	223	596	0	0	0	1192	999	0	4573	0	0	0	0	0	1374	792	101	0	54	82	91	98	0
PD60587a	472	0	1655	946	0	1308	2405	821	320	0	0	708	0	997	6	0	0	0	0	205	187	0	57	0	39	0	0	0
PD60588a	474	111	1095	778	0	0	0	0	0	0	0	934	0	454	0	5	0	0	0	246	58	0	0	25	40	0	0	0
PD60589a	655	265	1455	575	151	0	161	794	0	0	0	0	0	0	0	0	0	0	0	170	52	0	47	26	30	30	0	0
PD60590a	668	0	2195	1948	0	597	1117	1677	0	0	956	999	0	1161	0	9	0	0	0	550	343	0	87	31	65	0	64	0
PD60591a	1597	395	3085	4320	0	1757	5866	0	0	0	2791	3700	1768	3904	0	0	0	0	58	773	1358	155	0	111	186	0	313	141
PD60592a	0	1162	3424	2208	521	1856	4668	0	1255	0	1283	2493	0	2398	9	11	0	0	0	547	633	0	130	34	52	0	32	0
PD60593a	0	910	0	3062	794	6425	11973	0	1184	0	0	0	0	3713	0	0	0	52	0	403	585	0	198	45	78	0	108	0
PD60594a	1948	530	3972	2724	0	4908	13160	4599	0	0	3895	3333	2173	3984	0	14	0	55	0	797	1387	152	151	81	129	0	174	188
PD60595a	99	0	0	334	0	288	819	253	98	0	0	318	0	359	0	0	0	0	0	86	22	0	0	0	0	0	0	0
PD60596a	1349	0	3277	2649	0	3356	9137	5546	1158	0	0	0	0	3012	0	16	16	32	0	765	1175	0	137	66	114	0	120	0
PD60597a	725	172	1025	660	136	0	0	315	0	0	0	652	330	441	0	0	0	0	0	144	57	0	0	24	38	0	0	0
PD60598a	1708	532	2992	2328	356	0	172	0	0	0	0	958	959	1147	15	17	0	0	0	240	241	0	142	39	57	0	0	76
PD60600a	395	267	1456	984	0	665	924	786	173	0	0	1106	0	1536	6	0	0	0	0	467	353	0	0	0	0	52	0	0
PD60601a	2017	482	0	1476	473	1977	4921	2599	0	0	1483	1752	0	2888	0	0	0	0	0	583	605	61	0	43	59	0	222	0
PD60603a	1299	365	0	3525	0	3673	7588	0	0	0	1741	4621	0	2298	13	0	0	31	0	648	693	0	0	103	101	92	147	0
PD60604a	0	295	1327	1061	323	549	1259	1692	0	0	707	886	0	2090	0	18	0	0	0	447	437	49	0	36	41	0	0	0
PD60605a	618	314	3214	1751	0	1893	4659	0	0	0	1171	0	0	1180	0	0	0	17	0	241	215	49	90	49	39	0	56	0
PD60606a	819	0	0	1437	0	3474	6951	0	659	0	0	0	0	1927	0	0	0	26	0	334	328	0	113	0	0	0	50	0
PD60607a	0	0	0	3603	0	3530	11197	0	0	0	2159	0	0	0	0	0	0	22	0	168	143	0	128	0	0	0	37	0
PD60608a	1155	0	1644	1345	0	363	1466	625	0	0	984	915	0	2642	0	11	0	0	0	574	585	92	0	0	0	178	0	0
PD60609a	0	0	0	4545	0	10548	22096	0	0	0	4840	4603	0	4455	0	0	0	72	0	881	818	0	321	69	0	0	185	0
PD60611a	818	239	1635	2139	0	1781	4551	0	0	0	1224	1625	0	1699	0	0	0	0	0	428	339	0	108	34	0	68	92	78
PD60612a	325	305	0	775	313	677	1851	0	0	0	0	0	0	706	0	0	0	0	0	158	72	0	0	30	0	29	0	0
PD60613a	670	0	0	0	0	326	558	1665	0	0	540	764	0	1586	0	0	0	0	0	338	117	0	0	0	0	31	0	0
PD60614a	766	154	1289	674	0	0	233	525	0	0	0	1006	0	1995	0	8	0	0	17	578	637	88	0	45	0	0	0	0
PD60615a	924	599	0	1539	773	702	1013	2512	0	0	866	3075	0	1727	15	12	0	0	0	747	726	0	0	40	113	51	0	0
PD60617a	1975	243	3301	2029	0	1348	2778	4849	422	0	0	1805	0	2550	9	0	0	25	0	913	825	0	0	51	0	57	0	0
PD60619a	325	209	732	953	197	230	910	0	249	0	0	758	0	480	0	0	0	0	0	55	61	0	0	0	0	0	0	0
PD60620a	2168	490	0	927	0	170	222	1686	0	0	0	2122	0	1562	0	0	0	0	0	537	420	82	0	52	50	44	0	0

### Sheet: ST9
Supplementary Table 9. Mutational signatures in early and late clonal mutations in EAC/GEJ tumors.
	early clonal			late clonal
signature	n positive cases	% positive cases	median relative burden	n positive cases	% positive cases	median relative burden	p val	p adj
SBS1	313	86.4641	0.0844283	178	49.1713	0.0421226	5.19357e-25	7.271e-24
SBS2	195	53.8674	0.0243908	212	58.5635	0.0408922	1.00604e-15	4.69483e-15
SBS5	207	57.1823	0.181267	112	30.9392	0	1.97665e-09	4.61218e-09
SBS8	241	66.5746	0.0981344	263	72.6519	0.148751	9.69324e-17	6.78527e-16
SBS13	70	19.337	0	116	32.0442	0.0483431	4.02636e-13	1.40922e-12
SBS17a	311	85.9116	0.107594	273	75.4144	0.0669256	8.83943e-11	2.47504e-10
SBS17b	340	93.9227	0.222558	320	88.3978	0.141121	6.07924e-09	1.21585e-08
SBS18	175	48.3425	0.121691	110	30.3867	0.0880766	0.00273316	0.00382642
SBS28	69	19.0608	0.0339528	58	16.0221	0.0332646	0.77142	0.77142
SBS39	6	1.65746	0	32	8.83978	0.145501	4.04856e-07	7.08497e-07
SBS93	136	37.5691	0.0953807	134	37.0166	0.114184	0.0106141	0.0123831
SBS102	195	53.8674	0.115457	188	51.9337	0.156752	1.8706e-06	2.90983e-06
SBS103	22	6.07735	0.0480808	29	8.01105	0.0867372	0.004535	0.00577182
SBS111	251	69.337	0.144039	211	58.2873	0.149244	0.249976	0.269205
ID1	314	99.3671	0.421054	313	99.0506	0.41385	0.802834	0.803167
ID2	316	100	0.398462	315	99.6835	0.401329	0.0351864	0.087599
ID4	25	7.91139	0.0417894	25	7.91139	0.0554758	0.0389329	0.087599
ID5	84	26.5823	0.100548	60	18.9873	0	0.509521	0.764281
ID8	101	31.962	0.0314531	128	40.5063	0.0581884	4.36976e-10	1.96639e-09
ID9	99	31.3291	0.0606395	63	19.9367	0	0.803167	0.803167
ID10	58	18.3544	0.0494073	27	8.5443	0	0.655504	0.803167
ID14	230	72.7848	0.0881506	110	34.8101	0	2.8975e-17	2.60775e-16
ID21	10	3.16456	0	15	4.74684	0.0967352	0.266936	0.480485
Sample size: n = 362 for SBS and 316 for ID analyses
Significance assessed using two-sided Wilcoxon signed-rank test. P values corrected using the Benjamini-Hochberg projecure (q value)

### Sheet: ST10
Supplementary Table 10. Associations of mutational signatures with epidemiological and clinical features in EAC/GEJ tumors (n=486).
Independent variable	signature	OR (95% CI)	P value	Adjusted P	Model
age	SBS1	1.77 (1.43-2.21)	2.35579e-07	3.2981e-06	logistic model
alcohol ever-drinker	SBS1	0.87 (0.56-1.36)	0.545695	1	logistic model
Canada	SBS1	0.61 (0.31-1.22)	0.16035	1	logistic model
China	SBS1	2.75 (1.63-4.64)	0.000149742	0.00209638	logistic model
diabetes	SBS1	1.09 (0.64-1.85)	0.757243	1	logistic model
early onset	SBS1	0.4 (0.16-0.98)	0.0462525	0.647535	logistic model
family esophageal cancer	SBS1	0.63 (0.27-1.45)	0.275771	1	logistic model
family stomach cancer	SBS1	1.16 (0.46-2.92)	0.755719	1	logistic model
GERD	SBS1	1.18 (0.75-1.87)	0.470658	1	logistic model
GERD severity Mild	SBS1	0.48 (0.11-2.13)	0.33465	1	logistic model
GERD severity Moderate	SBS1	0.82 (0.15-4.43)	0.81795	1	logistic model
GERD severity Severe	SBS1	0.71 (0.18-2.78)	0.618107	1	logistic model
grade 2	SBS1	3.16 (0.58-17.11)	0.18166	1	logistic model
grade 3	SBS1	2.98 (0.55-16.12)	0.205693	1	logistic model
Iran	SBS1	0.74 (0.31-1.8)	0.506357	1	logistic model
obese	SBS1	0.89 (0.53-1.51)	0.676975	1	logistic model
pylori present brackenPresent	SBS1	0.97 (0.61-1.52)	0.882168	1	logistic model
pylori present metaphlanPresent	SBS1	0.6 (0.24-1.49)	0.272665	1	logistic model
sex Male	SBS1	1.02 (0.62-1.69)	0.940734	1	logistic model
South America	SBS1	0.67 (0.29-1.58)	0.362851	1	logistic model
East Africa	SBS1	0.65 (0.1-4.2)	0.646009	1	firth model
stage 0-I	SBS1	2.53 (0.64-10.02)	0.185581	1	logistic model
stage II	SBS1	0.69 (0.28-1.7)	0.421661	1	logistic model
stage III-IV	SBS1	1.63 (0.65-4.12)	0.297249	1	logistic model
stage IV	SBS1	1 (0.61-1.65)	0.999123	1	logistic model
tobacco ever-smoker	SBS1	1.4 (0.88-2.22)	0.154083	1	logistic model
treated diabetes	SBS1	1.14 (0.14-9.35)	0.906196	1	firth model
tumor subtype Siewert type I	SBS1	1.46 (0.75-2.85)	0.267874	1	logistic model
tumor subtype Siewert type II	SBS1	0.68 (0.35-1.32)	0.252143	1	logistic model
tumor subtype Siewert type III	SBS1	0.79 (0.43-1.46)	0.4503	1	logistic model
tumor type GEJ	SBS1	0.94 (0.6-1.47)	0.785178	1	logistic model
UK	SBS1	0.78 (0.53-1.16)	0.222925	1	logistic model
age	SBS2	1.13 (0.91-1.4)	0.255751	1	logistic model
alcohol ever-drinker	SBS2	0.8 (0.5-1.3)	0.373542	1	logistic model
Canada	SBS2	0.9 (0.43-1.86)	0.77169	1	logistic model
China	SBS2	1.61 (0.91-2.85)	0.10539	1	logistic model
diabetes	SBS2	0.56 (0.32-0.97)	0.0374359	0.524103	logistic model
early onset	SBS2	1.05 (0.41-2.7)	0.916554	1	logistic model
family esophageal cancer	SBS2	0.75 (0.31-1.79)	0.511061	1	logistic model
family stomach cancer	SBS2	1.39 (0.45-4.32)	0.565228	1	logistic model
GERD	SBS2	0.9 (0.56-1.46)	0.668397	1	logistic model
GERD severity Mild	SBS2	0.29 (0.09-0.95)	0.043537	0.609519	firth model
GERD severity Moderate	SBS2	0.84 (0.21-3.26)	0.797333	1	firth model
GERD severity Severe	SBS2	10.31 (0.63-168.67)	0.0212012	0.296817	firth model
grade 2	SBS2	0.51 (0.09-3.05)	0.439195	1	firth model
grade 3	SBS2	0.65 (0.11-3.88)	0.626041	1	firth model
Iran	SBS2	5.86 (1.13-30.45)	0.00730484	0.102268	firth model
obese	SBS2	0.69 (0.41-1.17)	0.16987	1	logistic model
pylori present brackenPresent	SBS2	1.12 (0.68-1.84)	0.665394	1	logistic model
pylori present metaphlanPresent	SBS2	1.85 (0.67-5.14)	0.238436	1	logistic model
sex Male	SBS2	0.68 (0.38-1.23)	0.206309	1	logistic model
South America	SBS2	0.58 (0.25-1.36)	0.213509	1	logistic model
East Africa	SBS2	1.06 (0.17-6.78)	0.948855	1	firth model
stage 0-I	SBS2	0.22 (0.06-0.86)	0.0287461	0.402445	logistic model
stage II	SBS2	1.13 (0.43-3.01)	0.804605	1	logistic model
stage III-IV	SBS2	0.7 (0.27-1.85)	0.473897	1	logistic model
stage IV	SBS2	1.05 (0.62-1.8)	0.853398	1	logistic model
tobacco ever-smoker	SBS2	0.85 (0.52-1.39)	0.518535	1	logistic model
treated diabetes	SBS2	10.34 (0.39-276.59)	0.141713	1	firth model
tumor subtype Siewert type I	SBS2	0.78 (0.37-1.64)	0.513096	1	logistic model
tumor subtype Siewert type II	SBS2	0.44 (0.23-0.84)	0.0131038	0.183453	logistic model
tumor subtype Siewert type III	SBS2	0.71 (0.37-1.36)	0.298125	1	logistic model
tumor type GEJ	SBS2	0.62 (0.38-1.01)	0.054793	0.767102	logistic model
UK	SBS2	0.68 (0.44-1.05)	0.0817491	1	logistic model
age	SBS5	1.73 (1.39-2.14)	6.0813e-07	8.51382e-06	logistic model
alcohol ever-drinker	SBS5	0.94 (0.58-1.53)	0.806381	1	logistic model
Canada	SBS5	1.94 (0.82-4.57)	0.129165	1	logistic model
China	SBS5	3.7 (1.96-6.98)	5.40837e-05	0.000757172	logistic model
diabetes	SBS5	0.89 (0.5-1.57)	0.678507	1	logistic model
early onset	SBS5	0.32 (0.14-0.74)	0.00720496	0.100869	logistic model
family esophageal cancer	SBS5	0.79 (0.31-1.99)	0.612953	1	logistic model
family stomach cancer	SBS5	1.21 (0.38-3.86)	0.743085	1	logistic model
GERD	SBS5	0.85 (0.53-1.36)	0.502174	1	logistic model
GERD severity Mild	SBS5	0.73 (0.18-2.96)	0.661895	1	logistic model
GERD severity Moderate	SBS5	0.55 (0.13-2.27)	0.405806	1	logistic model
GERD severity Severe	SBS5	1.24 (0.35-4.46)	0.737931	1	logistic model
grade 2	SBS5	1.61 (0.34-7.62)	0.545918	1	logistic model
grade 3	SBS5	2.42 (0.51-11.49)	0.2671	1	logistic model
Iran	SBS5	1.47 (0.56-3.85)	0.432587	1	logistic model
obese	SBS5	0.72 (0.43-1.21)	0.219214	1	logistic model
pylori present brackenPresent	SBS5	1.01 (0.61-1.67)	0.960764	1	logistic model
pylori present metaphlanPresent	SBS5	1.89 (0.7-5.13)	0.210879	1	logistic model
sex Male	SBS5	1.12 (0.65-1.94)	0.678067	1	logistic model
South America	SBS5	0.43 (0.19-0.98)	0.0450295	0.630414	logistic model
East Africa	SBS5	1.29 (0.22-7.5)	0.773548	1	logistic model
stage 0-I	SBS5	0.49 (0.13-1.94)	0.31247	1	logistic model
stage II	SBS5	1.05 (0.43-2.58)	0.919496	1	logistic model
stage III-IV	SBS5	1.96 (0.67-5.72)	0.21882	1	logistic model
stage IV	SBS5	1.64 (0.96-2.79)	0.0715928	1	logistic model
tobacco ever-smoker	SBS5	0.86 (0.53-1.39)	0.534893	1	logistic model
treated diabetes	SBS5	0.18 (0.01-5.51)	0.325496	1	firth model
tumor subtype Siewert type I	SBS5	1.03 (0.5-2.1)	0.945843	1	logistic model
tumor subtype Siewert type II	SBS5	1.26 (0.63-2.49)	0.51276	1	logistic model
tumor subtype Siewert type III	SBS5	0.64 (0.35-1.19)	0.161584	1	logistic model
tumor type GEJ	SBS5	0.88 (0.56-1.4)	0.593834	1	logistic model
UK	SBS5	0.45 (0.29-0.7)	0.000421404	0.00589965	logistic model
age	SBS8	1.22 (1.01-1.49)	0.0416455	0.583037	logistic model
alcohol ever-drinker	SBS8	0.66 (0.43-1.02)	0.0623894	0.873451	logistic model
Canada	SBS8	0.52 (0.26-1.03)	0.0591693	0.82837	logistic model
China	SBS8	1.98 (1.2-3.27)	0.00777867	0.108901	logistic model
diabetes	SBS8	0.86 (0.51-1.44)	0.567677	1	logistic model
early onset	SBS8	0.48 (0.21-1.13)	0.0931222	1	logistic model
family esophageal cancer	SBS8	1.48 (0.66-3.36)	0.343283	1	logistic model
family stomach cancer	SBS8	0.62 (0.24-1.55)	0.301507	1	logistic model
GERD	SBS8	0.8 (0.52-1.24)	0.31713	1	logistic model
GERD severity Mild	SBS8	0.57 (0.16-2.07)	0.390627	1	logistic model
GERD severity Moderate	SBS8	0.4 (0.08-2.05)	0.272801	1	logistic model
GERD severity Severe	SBS8	0.26 (0.06-1.23)	0.0894728	1	logistic model
grade 2	SBS8	0.16 (0.03-0.89)	0.0370017	0.518024	logistic model
grade 3	SBS8	0.3 (0.05-1.7)	0.173673	1	logistic model
Iran	SBS8	0.87 (0.38-2)	0.749748	1	logistic model
obese	SBS8	1.09 (0.67-1.8)	0.720457	1	logistic model
pylori present brackenPresent	SBS8	1.06 (0.68-1.64)	0.804487	1	logistic model
pylori present metaphlanPresent	SBS8	0.46 (0.19-1.11)	0.0838471	1	logistic model
sex Male	SBS8	0.89 (0.55-1.45)	0.64975	1	logistic model
South America	SBS8	0.19 (0.06-0.57)	0.00298593	0.0418031	logistic model
East Africa	SBS8	0.97 (0.17-5.55)	0.974102	1	logistic model
stage 0-I	SBS8	0.55 (0.13-2.29)	0.411784	1	logistic model
stage II	SBS8	0.5 (0.2-1.22)	0.128925	1	logistic model
stage III-IV	SBS8	0.72 (0.29-1.79)	0.477924	1	logistic model
stage IV	SBS8	1.05 (0.66-1.69)	0.825031	1	logistic model
tobacco ever-smoker	SBS8	1.33 (0.86-2.06)	0.201711	1	logistic model
treated diabetes	SBS8	0.98 (0.12-8.24)	0.981846	1	firth model
tumor subtype Siewert type I	SBS8	1.77 (0.92-3.38)	0.0854632	1	logistic model
tumor subtype Siewert type II	SBS8	0.92 (0.5-1.7)	0.783994	1	logistic model
tumor subtype Siewert type III	SBS8	1.21 (0.68-2.15)	0.523123	1	logistic model
tumor type GEJ	SBS8	1.17 (0.76-1.79)	0.474307	1	logistic model
UK	SBS8	1.16 (0.79-1.7)	0.445352	1	logistic model
age	SBS13	1.04 (0.86-1.26)	0.70643	1	logistic model
alcohol ever-drinker	SBS13	0.72 (0.46-1.11)	0.137147	1	logistic model
Canada	SBS13	1.37 (0.72-2.59)	0.338039	1	logistic model
China	SBS13	1.19 (0.72-1.96)	0.501473	1	logistic model
diabetes	SBS13	0.59 (0.34-1.02)	0.0573695	0.803173	logistic model
early onset	SBS13	1.01 (0.45-2.25)	0.97976	1	logistic model
family esophageal cancer	SBS13	0.79 (0.34-1.81)	0.571768	1	logistic model
family stomach cancer	SBS13	0.93 (0.37-2.34)	0.883512	1	logistic model
GERD	SBS13	0.91 (0.58-1.41)	0.664825	1	logistic model
GERD severity Mild	SBS13	0.9 (0.27-3.03)	0.867643	1	firth model
GERD severity Moderate	SBS13	0.3 (0.05-1.76)	0.135262	1	firth model
GERD severity Severe	SBS13	3.02 (0.95-9.62)	0.0526382	0.736934	firth model
grade 2	SBS13	0.69 (0.16-2.91)	0.60996	1	logistic model
grade 3	SBS13	0.7 (0.16-2.95)	0.62253	1	logistic model
Iran	SBS13	1.28 (0.57-2.86)	0.546032	1	logistic model
obese	SBS13	0.61 (0.37-1.03)	0.0627867	0.879014	logistic model
pylori present brackenPresent	SBS13	0.72 (0.46-1.11)	0.138995	1	logistic model
pylori present metaphlanPresent	SBS13	1.04 (0.46-2.33)	0.926774	1	logistic model
sex Male	SBS13	0.67 (0.42-1.09)	0.10518	1	logistic model
South America	SBS13	0.74 (0.32-1.7)	0.475232	1	logistic model
East Africa	SBS13	1.36 (0.26-7.1)	0.711914	1	logistic model
stage 0-I	SBS13	0.37 (0.07-1.82)	0.219415	1	logistic model
stage II	SBS13	1.42 (0.62-3.21)	0.406299	1	logistic model
stage III-IV	SBS13	0.62 (0.24-1.6)	0.319643	1	logistic model
stage IV	SBS13	0.96 (0.6-1.55)	0.871411	1	logistic model
tobacco ever-smoker	SBS13	1.01 (0.66-1.56)	0.948515	1	logistic model
treated diabetes	SBS13	2.34 (0.16-33.78)	0.52506	1	firth model
tumor subtype Siewert type I	SBS13	0.82 (0.42-1.57)	0.542185	1	logistic model
tumor subtype Siewert type II	SBS13	0.62 (0.33-1.15)	0.126755	1	logistic model
tumor subtype Siewert type III	SBS13	0.75 (0.42-1.35)	0.338442	1	logistic model
tumor type GEJ	SBS13	0.75 (0.49-1.15)	0.183478	1	logistic model
UK	SBS13	0.81 (0.55-1.18)	0.269477	1	logistic model
age	SBS17a	0.93 (0.77-1.12)	0.452579	1	logistic model
age	SBS17b	0.99 (0.82-1.2)	0.938609	1	logistic model
alcohol ever-drinker	SBS17a	1.29 (0.85-1.98)	0.235565	1	logistic model
alcohol ever-drinker	SBS17b	1.17 (0.77-1.78)	0.468589	1	logistic model
Canada	SBS17a	0.56 (0.29-1.09)	0.0866628	1	logistic model
Canada	SBS17b	0.55 (0.29-1.07)	0.0770438	1	logistic model
China	SBS17a	0.78 (0.48-1.29)	0.335802	1	logistic model
China	SBS17b	1.05 (0.64-1.71)	0.844589	1	logistic model
diabetes	SBS17a	1.22 (0.74-2.03)	0.436335	1	logistic model
diabetes	SBS17b	1.13 (0.68-1.88)	0.627054	1	logistic model
early onset	SBS17a	0.93 (0.42-2.05)	0.847596	1	logistic model
early onset	SBS17b	0.79 (0.36-1.75)	0.562621	1	logistic model
family esophageal cancer	SBS17a	1.89 (0.84-4.24)	0.122143	1	logistic model
family esophageal cancer	SBS17b	3.26 (1.33-7.98)	0.00955614	0.133786	logistic model
family stomach cancer	SBS17a	0.89 (0.36-2.2)	0.80581	1	logistic model
family stomach cancer	SBS17b	0.91 (0.37-2.22)	0.836501	1	logistic model
GERD	SBS17a	1.15 (0.75-1.76)	0.519597	1	logistic model
GERD	SBS17b	1.29 (0.85-1.98)	0.233466	1	logistic model
GERD severity Mild	SBS17a	1.5 (0.43-5.19)	0.522058	1	logistic model
GERD severity Mild	SBS17b	3.32 (0.84-13.03)	0.0858265	1	logistic model
GERD severity Moderate	SBS17a	0.3 (0.06-1.5)	0.141125	1	logistic model
GERD severity Moderate	SBS17b	0.33 (0.07-1.67)	0.180093	1	logistic model
GERD severity Severe	SBS17a	0.21 (0.04-1)	0.0495493	0.693691	logistic model
GERD severity Severe	SBS17b	0.35 (0.09-1.32)	0.120958	1	logistic model
grade 2	SBS17a	0.64 (0.15-2.73)	0.551312	1	logistic model
grade 2	SBS17b	0.45 (0.1-1.99)	0.292317	1	logistic model
grade 3	SBS17a	1.05 (0.25-4.44)	0.947458	1	logistic model
grade 3	SBS17b	0.68 (0.15-3)	0.610181	1	logistic model
Iran	SBS17a	0.52 (0.22-1.22)	0.132806	1	logistic model
Iran	SBS17b	0.78 (0.35-1.75)	0.551358	1	logistic model
obese	SBS17a	2.15 (1.31-3.53)	0.00249008	0.0348612	logistic model
obese	SBS17b	1.97 (1.2-3.22)	0.00702797	0.0983915	logistic model
pylori present brackenPresent	SBS17a	0.87 (0.57-1.34)	0.533915	1	logistic model
pylori present brackenPresent	SBS17b	1.24 (0.81-1.9)	0.325276	1	logistic model
pylori present metaphlanPresent	SBS17a	0.55 (0.24-1.28)	0.165	1	logistic model
pylori present metaphlanPresent	SBS17b	0.57 (0.25-1.28)	0.172991	1	logistic model
sex Male	SBS17a	1.67 (1.02-2.73)	0.0416861	0.583605	logistic model
sex Male	SBS17b	1.51 (0.93-2.45)	0.0946576	1	logistic model
South America	SBS17a	1.08 (0.49-2.39)	0.84487	1	logistic model
South America	SBS17b	0.84 (0.38-1.85)	0.660451	1	logistic model
East Africa	SBS17a	0.51 (0.09-2.96)	0.456355	1	logistic model
East Africa	SBS17b	0.5 (0.09-2.83)	0.430119	1	logistic model
stage 0-I	SBS17a	1.34 (0.36-5.04)	0.661306	1	logistic model
stage 0-I	SBS17b	1.4 (0.37-5.23)	0.619415	1	logistic model
stage II	SBS17a	0.71 (0.31-1.63)	0.421578	1	logistic model
stage II	SBS17b	0.69 (0.3-1.57)	0.373394	1	logistic model
stage III-IV	SBS17a	0.91 (0.38-2.22)	0.84226	1	logistic model
stage III-IV	SBS17b	1.06 (0.44-2.57)	0.894372	1	logistic model
stage IV	SBS17a	0.99 (0.62-1.57)	0.960438	1	logistic model
stage IV	SBS17b	0.99 (0.62-1.57)	0.961977	1	logistic model
tobacco ever-smoker	SBS17a	1.29 (0.85-1.98)	0.235614	1	logistic model
tobacco ever-smoker	SBS17b	1.1 (0.72-1.68)	0.6478	1	logistic model
treated diabetes	SBS17a	0.66 (0.07-6.15)	0.73866	1	firth model
treated diabetes	SBS17b	0.63 (0.07-6.12)	0.703049	1	firth model
tumor subtype Siewert type I	SBS17a	1.23 (0.65-2.35)	0.521852	1	logistic model
tumor subtype Siewert type I	SBS17b	0.99 (0.52-1.88)	0.973819	1	logistic model
tumor subtype Siewert type II	SBS17a	0.6 (0.33-1.08)	0.0893914	1	logistic model
tumor subtype Siewert type II	SBS17b	0.64 (0.36-1.17)	0.147051	1	logistic model
tumor subtype Siewert type III	SBS17a	0.85 (0.48-1.5)	0.581667	1	logistic model
tumor subtype Siewert type III	SBS17b	0.83 (0.47-1.46)	0.518027	1	logistic model
tumor type GEJ	SBS17a	0.78 (0.51-1.18)	0.231821	1	logistic model
tumor type GEJ	SBS17b	0.77 (0.51-1.16)	0.211589	1	logistic model
UK	SBS17a	1.63 (1.12-2.38)	0.011372	0.159208	logistic model
UK	SBS17b	1.35 (0.93-1.96)	0.117495	1	logistic model
age	SBS18	1.02 (0.84-1.24)	0.839132	1	logistic model
alcohol ever-drinker	SBS18	1.1 (0.71-1.7)	0.678534	1	logistic model
Canada	SBS18	1.73 (0.87-3.45)	0.116368	1	logistic model
China	SBS18	0.42 (0.25-0.69)	0.000608021	0.00851229	logistic model
diabetes	SBS18	1.33 (0.78-2.25)	0.291495	1	logistic model
early onset	SBS18	0.9 (0.4-2.01)	0.796258	1	logistic model
family esophageal cancer	SBS18	0.31 (0.13-0.77)	0.0116844	0.163582	logistic model
family stomach cancer	SBS18	0.77 (0.31-1.94)	0.580621	1	logistic model
GERD	SBS18	1.35 (0.87-2.1)	0.176911	1	logistic model
GERD severity Mild	SBS18	1.2 (0.36-4.02)	0.763159	1	firth model
GERD severity Moderate	SBS18	4.72 (0.8-27.78)	0.0483243	0.67654	firth model
GERD severity Severe	SBS18	2.11 (0.61-7.29)	0.218924	1	firth model
grade 2	SBS18	2.94 (0.59-14.67)	0.188731	1	logistic model
grade 3	SBS18	2.39 (0.48-11.9)	0.287929	1	logistic model
Iran	SBS18	0.81 (0.36-1.82)	0.614353	1	logistic model
obese	SBS18	1.23 (0.74-2.04)	0.420823	1	logistic model
pylori present brackenPresent	SBS18	0.98 (0.63-1.52)	0.941644	1	logistic model
pylori present metaphlanPresent	SBS18	1.15 (0.51-2.58)	0.742958	1	logistic model
sex Male	SBS18	0.68 (0.41-1.12)	0.127971	1	logistic model
South America	SBS18	1.24 (0.55-2.82)	0.605565	1	logistic model
East Africa	SBS18	1.04 (0.18-6.01)	0.961408	1	logistic model
stage 0-I	SBS18	0.89 (0.24-3.36)	0.867984	1	logistic model
stage II	SBS18	1.69 (0.67-4.23)	0.265607	1	logistic model
stage III-IV	SBS18	1.33 (0.51-3.44)	0.56256	1	logistic model
stage IV	SBS18	0.72 (0.45-1.16)	0.180415	1	logistic model
tobacco ever-smoker	SBS18	0.74 (0.48-1.15)	0.181105	1	logistic model
treated diabetes	SBS18	1.35 (0.15-12.19)	0.795742	1	firth model
tumor subtype Siewert type I	SBS18	1.06 (0.54-2.06)	0.866273	1	logistic model
tumor subtype Siewert type II	SBS18	1.02 (0.55-1.87)	0.960943	1	logistic model
tumor subtype Siewert type III	SBS18	0.68 (0.38-1.2)	0.182092	1	logistic model
tumor type GEJ	SBS18	0.88 (0.57-1.35)	0.557823	1	logistic model
UK	SBS18	1.39 (0.96-2.03)	0.0843212	1	logistic model
age	SBS28	0.89 (0.73-1.1)	0.276535	1	logistic model
alcohol ever-drinker	SBS28	1.35 (0.85-2.13)	0.20469	1	logistic model
Canada	SBS28	0.99 (0.49-1.99)	0.97703	1	logistic model
China	SBS28	1.06 (0.61-1.83)	0.835447	1	logistic model
diabetes	SBS28	1.01 (0.58-1.76)	0.977794	1	logistic model
early onset	SBS28	0.79 (0.32-1.95)	0.612589	1	logistic model
family esophageal cancer	SBS28	1.47 (0.64-3.36)	0.363987	1	logistic model
family stomach cancer	SBS28	0.98 (0.37-2.64)	0.971003	1	logistic model
GERD	SBS28	0.96 (0.6-1.54)	0.874903	1	logistic model
GERD severity Mild	SBS28	1.74 (0.51-5.96)	0.389926	1	firth model
GERD severity Moderate	SBS28	1.73 (0.46-6.43)	0.420978	1	firth model
GERD severity Severe	SBS28	0.08 (0-1.26)	0.00877054	0.122788	firth model
grade 2	SBS28	1.81 (0.3-10.98)	0.499439	1	firth model
grade 3	SBS28	3.43 (0.57-20.59)	0.13754	1	firth model
Iran	SBS28	0.41 (0.14-1.23)	0.110371	1	logistic model
obese	SBS28	1.18 (0.7-1.98)	0.545053	1	logistic model
pylori present brackenPresent	SBS28	0.68 (0.42-1.11)	0.1197	1	logistic model
pylori present metaphlanPresent	SBS28	1.17 (0.51-2.69)	0.716241	1	logistic model
sex Male	SBS28	1.98 (1.1-3.56)	0.0233618	0.327065	logistic model
South America	SBS28	1.18 (0.52-2.7)	0.696415	1	logistic model
East Africa	SBS28	1.84 (0.34-9.8)	0.477383	1	logistic model
stage 0-I	SBS28	3.88 (1.02-14.73)	0.0466679	0.653351	logistic model
stage II	SBS28	1.64 (0.69-3.87)	0.260982	1	logistic model
stage III-IV	SBS28	1.54 (0.6-3.95)	0.365656	1	logistic model
stage IV	SBS28	1.5 (0.91-2.48)	0.113741	1	logistic model
tobacco ever-smoker	SBS28	1.14 (0.72-1.81)	0.565683	1	logistic model
treated diabetes	SBS28	0.86 (0.08-9.09)	0.908615	1	firth model
tumor subtype Siewert type I	SBS28	0.64 (0.32-1.29)	0.210477	1	logistic model
tumor subtype Siewert type II	SBS28	0.69 (0.37-1.31)	0.255575	1	logistic model
tumor subtype Siewert type III	SBS28	0.5 (0.26-0.95)	0.0349811	0.489736	logistic model
tumor type GEJ	SBS28	0.61 (0.39-0.95)	0.0295871	0.41422	logistic model
UK	SBS28	1.06 (0.7-1.59)	0.796825	1	logistic model
age	SBS39	1.3 (0.89-1.9)	0.170374	1	logistic model
alcohol ever-drinker	SBS39	0.82 (0.38-1.79)	0.624622	1	logistic model
Canada	SBS39	0.35 (0.07-1.77)	0.147544	1	firth model
China	SBS39	2.86 (1.16-7.1)	0.0230116	0.322162	logistic model
diabetes	SBS39	0.2 (0.04-1)	0.0166331	0.232863	firth model
early onset	SBS39	0.83 (0.19-3.68)	0.804792	1	logistic model
family esophageal cancer	SBS39	0.84 (0.18-3.81)	0.819346	1	logistic model
family stomach cancer	SBS39	1.8 (0.48-6.67)	0.381254	1	logistic model
GERD	SBS39	0.8 (0.34-1.89)	0.614287	1	logistic model
GERD severity Mild	SBS39	0.62 (0.04-9.84)	0.730112	1	firth model
GERD severity Moderate	SBS39	0.78 (0.04-13.98)	0.866699	1	firth model
GERD severity Severe	SBS39	0.41 (0.03-6.34)	0.493876	1	firth model
grade 2	SBS39	1.23 (0.07-20.94)	0.887141	1	firth model
grade 3	SBS39	1.89 (0.11-31.29)	0.63962	1	firth model
Iran	SBS39	0.18 (0.01-2.86)	0.118593	1	firth model
obese	SBS39	0.67 (0.24-1.88)	0.449679	1	logistic model
pylori present brackenPresent	SBS39	0.59 (0.25-1.4)	0.231389	1	logistic model
pylori present metaphlanPresent	SBS39	0.75 (0.16-3.48)	0.715261	1	logistic model
sex Male	SBS39	0.65 (0.29-1.44)	0.284303	1	logistic model
South America	SBS39	0.6 (0.11-3.2)	0.533589	1	firth model
East Africa	SBS39	2.4 (0.36-16.15)	0.406	1	firth model
stage 0-I	SBS39	0.56 (0.03-9.74)	0.670387	1	firth model
stage II	SBS39	0.55 (0.1-2.99)	0.473061	1	firth model
stage III-IV	SBS39	1.14 (0.28-4.7)	0.857903	1	firth model
stage IV	SBS39	1 (0.45-2.21)	0.999035	1	firth model
tobacco ever-smoker	SBS39	0.84 (0.39-1.81)	0.657971	1	logistic model
tumor subtype Siewert type I	SBS39	0.39 (0.09-1.78)	0.224673	1	logistic model
tumor subtype Siewert type II	SBS39	0.33 (0.07-1.53)	0.157314	1	logistic model
tumor subtype Siewert type III	SBS39	0.87 (0.33-2.31)	0.785672	1	logistic model
tumor type GEJ	SBS39	0.52 (0.23-1.17)	0.114335	1	logistic model
UK	SBS39	1.1 (0.55-2.22)	0.779198	1	logistic model
age	SBS93	0.98 (0.8-1.19)	0.814597	1	logistic model
alcohol ever-drinker	SBS93	0.46 (0.29-0.71)	0.000587416	0.00822382	logistic model
Canada	SBS93	0.4 (0.21-0.78)	0.00666868	0.0933616	logistic model
China	SBS93	2.48 (1.45-4.25)	0.000908838	0.0127237	logistic model
diabetes	SBS93	0.74 (0.44-1.24)	0.250074	1	logistic model
early onset	SBS93	0.57 (0.26-1.29)	0.177819	1	logistic model
family esophageal cancer	SBS93	1.2 (0.51-2.81)	0.675924	1	logistic model
family stomach cancer	SBS93	1.14 (0.43-3)	0.794689	1	logistic model
GERD	SBS93	1.35 (0.87-2.08)	0.175854	1	logistic model
GERD severity Mild	SBS93	1.57 (0.44-5.63)	0.485533	1	logistic model
GERD severity Moderate	SBS93	1.27 (0.32-4.98)	0.731271	1	logistic model
GERD severity Severe	SBS93	2.89 (0.76-10.94)	0.118378	1	logistic model
grade 2	SBS93	0.34 (0.06-2.04)	0.199829	1	firth model
grade 3	SBS93	0.24 (0.04-1.45)	0.0840107	1	firth model
Iran	SBS93	5.05 (1.49-17.2)	0.00951893	0.133265	logistic model
obese	SBS93	0.85 (0.52-1.39)	0.521553	1	logistic model
pylori present brackenPresent	SBS93	1.41 (0.89-2.21)	0.139852	1	logistic model
pylori present metaphlanPresent	SBS93	1.08 (0.46-2.5)	0.865239	1	logistic model
sex Male	SBS93	0.46 (0.27-0.79)	0.00478518	0.0669925	logistic model
South America	SBS93	1.05 (0.47-2.35)	0.910784	1	logistic model
East Africa	SBS93	1.17 (0.2-6.78)	0.859292	1	logistic model
stage 0-I	SBS93	0.32 (0.08-1.31)	0.11278	1	logistic model
stage II	SBS93	0.43 (0.18-1)	0.0500283	0.700396	logistic model
stage III-IV	SBS93	1.11 (0.45-2.76)	0.818551	1	logistic model
stage IV	SBS93	0.9 (0.56-1.44)	0.653282	1	logistic model
tobacco ever-smoker	SBS93	0.67 (0.43-1.04)	0.0755799	1	logistic model
treated diabetes	SBS93	3.24 (0.36-29.4)	0.284446	1	firth model
tumor subtype Siewert type I	SBS93	1.08 (0.56-2.08)	0.81326	1	logistic model
tumor subtype Siewert type II	SBS93	0.51 (0.28-0.93)	0.0276285	0.386799	logistic model
tumor subtype Siewert type III	SBS93	0.73 (0.41-1.3)	0.284741	1	logistic model
tumor type GEJ	SBS93	0.78 (0.51-1.19)	0.242704	1	logistic model
UK	SBS93	0.63 (0.43-0.93)	0.0204202	0.285883	logistic model
age	SBS102	0.99 (0.8-1.23)	0.954451	1	logistic model
alcohol ever-drinker	SBS102	1.31 (0.82-2.1)	0.263174	1	logistic model
Canada	SBS102	1.67 (0.75-3.75)	0.210149	1	logistic model
China	SBS102	0.42 (0.25-0.71)	0.00124344	0.0174081	logistic model
diabetes	SBS102	0.86 (0.49-1.53)	0.608025	1	logistic model
early onset	SBS102	1.57 (0.6-4.09)	0.357013	1	logistic model
family esophageal cancer	SBS102	0.51 (0.23-1.15)	0.10609	1	logistic model
family stomach cancer	SBS102	0.48 (0.19-1.21)	0.121435	1	logistic model
GERD	SBS102	1.34 (0.81-2.21)	0.257355	1	logistic model
GERD severity Mild	SBS102	0.44 (0.13-1.42)	0.176864	1	firth model
GERD severity Moderate	SBS102	2.14 (0.36-12.64)	0.365905	1	firth model
GERD severity Severe	SBS102	0.44 (0.15-1.32)	0.150508	1	firth model
grade 2	SBS102	0.97 (0.17-5.46)	0.971234	1	logistic model
grade 3	SBS102	1.06 (0.19-5.93)	0.950661	1	logistic model
Iran	SBS102	0.3 (0.13-0.67)	0.00362413	0.0507378	logistic model
obese	SBS102	1.07 (0.61-1.89)	0.817926	1	logistic model
pylori present brackenPresent	SBS102	0.76 (0.48-1.21)	0.246828	1	logistic model
pylori present metaphlanPresent	SBS102	0.86 (0.38-1.94)	0.716449	1	logistic model
sex Male	SBS102	0.9 (0.52-1.55)	0.702917	1	logistic model
South America	SBS102	1.21 (0.47-3.12)	0.692096	1	logistic model
East Africa	SBS102	0.61 (0.11-3.5)	0.576033	1	logistic model
stage 0-I	SBS102	1.08 (0.22-5.4)	0.926004	1	logistic model
stage II	SBS102	0.67 (0.27-1.68)	0.396099	1	logistic model
stage III-IV	SBS102	2.68 (0.6-12.03)	0.198041	1	logistic model
stage IV	SBS102	0.95 (0.55-1.63)	0.845612	1	logistic model
tobacco ever-smoker	SBS102	1.5 (0.94-2.39)	0.092389	1	logistic model
treated diabetes	SBS102	2.66 (0.32-21.93)	0.362817	1	firth model
tumor subtype Siewert type I	SBS102	1.02 (0.47-2.21)	0.959643	1	logistic model
tumor subtype Siewert type II	SBS102	1.48 (0.68-3.24)	0.324889	1	logistic model
tumor subtype Siewert type III	SBS102	0.54 (0.29-1.02)	0.0565991	0.792388	logistic model
tumor type GEJ	SBS102	0.77 (0.47-1.25)	0.293619	1	logistic model
UK	SBS102	1.96 (1.3-2.97)	0.00144498	0.0202297	logistic model
age	SBS103	1.32 (0.97-1.79)	0.0771369	1	logistic model
alcohol ever-drinker	SBS103	0.53 (0.28-1)	0.0492632	0.689685	logistic model
Canada	SBS103	0.48 (0.14-1.63)	0.239453	1	logistic model
China	SBS103	2.12 (1.06-4.21)	0.0330327	0.462458	logistic model
diabetes	SBS103	0.85 (0.37-1.92)	0.693656	1	logistic model
early onset	SBS103	0.5 (0.11-2.21)	0.361502	1	logistic model
family esophageal cancer	SBS103	1.35 (0.48-3.82)	0.573264	1	logistic model
family stomach cancer	SBS103	0.61 (0.13-2.78)	0.524123	1	logistic model
GERD	SBS103	1.22 (0.63-2.36)	0.562851	1	logistic model
GERD severity Mild	SBS103	0.96 (0.17-5.57)	0.967587	1	firth model
GERD severity Moderate	SBS103	0.51 (0.03-9.07)	0.619424	1	firth model
GERD severity Severe	SBS103	6.24 (1.87-20.82)	0.00545831	0.0764164	firth model
grade 2	SBS103	1.74 (0.1-29.79)	0.688862	1	firth model
grade 3	SBS103	2.41 (0.14-40.6)	0.505505	1	firth model
Iran	SBS103	3.41 (1.39-8.37)	0.00740693	0.103697	logistic model
obese	SBS103	0.37 (0.14-0.99)	0.0470296	0.658415	logistic model
pylori present brackenPresent	SBS103	1.67 (0.91-3.05)	0.0987539	1	logistic model
pylori present metaphlanPresent	SBS103	0.59 (0.16-2.11)	0.41748	1	logistic model
sex Male	SBS103	0.77 (0.39-1.51)	0.445708	1	logistic model
South America	SBS103	0.13 (0.01-2.12)	0.046063	0.644881	firth model
East Africa	SBS103	0.63 (0.03-11.73)	0.746736	1	firth model
stage 0-I	SBS103	0.48 (0.03-8.22)	0.57671	1	firth model
stage II	SBS103	0.41 (0.08-2.19)	0.254939	1	firth model
stage III-IV	SBS103	0.54 (0.1-2.94)	0.452109	1	firth model
stage IV	SBS103	0.86 (0.42-1.75)	0.677666	1	firth model
tobacco ever-smoker	SBS103	0.73 (0.39-1.36)	0.324191	1	logistic model
treated diabetes	SBS103	0.3 (0.01-14.02)	0.721642	1	firth model
tumor subtype Siewert type I	SBS103	1.5 (0.57-3.97)	0.415098	1	logistic model
tumor subtype Siewert type II	SBS103	1.27 (0.48-3.33)	0.632791	1	logistic model
tumor subtype Siewert type III	SBS103	1.02 (0.4-2.58)	0.970341	1	logistic model
tumor type GEJ	SBS103	1.33 (0.67-2.63)	0.414099	1	logistic model
UK	SBS103	0.69 (0.4-1.21)	0.198916	1	logistic model
age	SBS111	1.16 (0.95-1.41)	0.137409	1	logistic model
alcohol ever-drinker	SBS111	0.87 (0.56-1.33)	0.512259	1	logistic model
Canada	SBS111	0.37 (0.18-0.75)	0.0059523	0.0833322	logistic model
China	SBS111	1.99 (1.2-3.28)	0.00712958	0.0998141	logistic model
diabetes	SBS111	1.04 (0.62-1.75)	0.885981	1	logistic model
early onset	SBS111	0.33 (0.13-0.8)	0.0149686	0.209561	logistic model
family esophageal cancer	SBS111	2.03 (0.89-4.65)	0.0925669	1	logistic model
family stomach cancer	SBS111	0.9 (0.36-2.24)	0.828408	1	logistic model
GERD	SBS111	1 (0.65-1.55)	0.998327	1	logistic model
GERD severity Mild	SBS111	1.9 (0.54-6.73)	0.32076	1	logistic model
GERD severity Moderate	SBS111	1.25 (0.31-5.01)	0.751351	1	logistic model
GERD severity Severe	SBS111	0.24 (0.05-1.16)	0.0757875	1	logistic model
grade 2	SBS111	0.8 (0.18-3.46)	0.762701	1	logistic model
grade 3	SBS111	1.2 (0.28-5.21)	0.803783	1	logistic model
Iran	SBS111	0.5 (0.21-1.2)	0.121413	1	logistic model
obese	SBS111	1.97 (1.19-3.26)	0.0081738	0.114433	logistic model
pylori present brackenPresent	SBS111	0.79 (0.51-1.22)	0.288648	1	logistic model
pylori present metaphlanPresent	SBS111	0.4 (0.16-1)	0.0498678	0.698149	logistic model
sex Male	SBS111	1.23 (0.76-2.01)	0.402866	1	logistic model
South America	SBS111	0.91 (0.41-2.02)	0.818273	1	logistic model
East Africa	SBS111	0.08 (0-1.4)	0.0164403	0.230164	firth model
stage 0-I	SBS111	0.42 (0.1-1.75)	0.231623	1	logistic model
stage II	SBS111	0.4 (0.16-0.99)	0.0463664	0.64913	logistic model
stage III-IV	SBS111	1.19 (0.48-2.98)	0.709398	1	logistic model
stage IV	SBS111	0.79 (0.49-1.27)	0.320944	1	logistic model
tobacco ever-smoker	SBS111	1.39 (0.9-2.15)	0.14002	1	logistic model
treated diabetes	SBS111	1.38 (0.13-14.82)	0.804278	1	firth model
tumor subtype Siewert type I	SBS111	1.15 (0.6-2.21)	0.664942	1	logistic model
tumor subtype Siewert type II	SBS111	0.34 (0.18-0.64)	0.000854024	0.0119563	logistic model
tumor subtype Siewert type III	SBS111	0.3 (0.16-0.56)	0.000162769	0.00227876	logistic model
tumor type GEJ	SBS111	0.49 (0.32-0.75)	0.00104072	0.01457	logistic model
UK	SBS111	1.21 (0.83-1.78)	0.316527	1	logistic model
age	DBS2	1.27 (1.01-1.59)	0.0388908	0.194454	logistic model
alcohol ever-drinker	DBS2	0.78 (0.47-1.3)	0.344041	1	logistic model
Canada	DBS2	1.02 (0.5-2.09)	0.953118	1	logistic model
China	DBS2	0.54 (0.29-1.01)	0.0529378	0.264689	logistic model
diabetes	DBS2	0.85 (0.48-1.52)	0.590501	1	logistic model
early onset	DBS2	0.54 (0.18-1.6)	0.263858	1	logistic model
family esophageal cancer	DBS2	1.24 (0.5-3.1)	0.642014	1	logistic model
family stomach cancer	DBS2	0.24 (0.04-1.26)	0.0424443	0.212221	firth model
GERD	DBS2	0.98 (0.61-1.58)	0.94858	1	logistic model
GERD severity Mild	DBS2	0.47 (0.1-2.3)	0.350487	1	logistic model
GERD severity Moderate	DBS2	0.84 (0.17-4.31)	0.837484	1	logistic model
GERD severity Severe	DBS2	1.16 (0.33-4)	0.81984	1	logistic model
grade 2	DBS2	0.28 (0.06-1.33)	0.109393	0.546963	logistic model
grade 3	DBS2	0.49 (0.11-2.23)	0.356211	1	logistic model
Iran	DBS2	0.84 (0.32-2.17)	0.714177	1	logistic model
obese	DBS2	1.43 (0.84-2.44)	0.189259	0.946295	logistic model
pylori present brackenPresent	DBS2	0.66 (0.39-1.12)	0.121964	0.609821	logistic model
pylori present metaphlanPresent	DBS2	0.36 (0.1-1.26)	0.110235	0.551175	logistic model
sex Male	DBS2	0.77 (0.45-1.32)	0.349496	1	logistic model
South America	DBS2	0.48 (0.16-1.45)	0.194123	0.970613	logistic model
East Africa	DBS2	0.76 (0.12-4.97)	0.77416	1	firth model
stage 0-I	DBS2	0.44 (0.08-2.53)	0.315865	1	firth model
stage II	DBS2	1 (0.42-2.39)	0.993475	1	firth model
stage III-IV	DBS2	0.68 (0.25-1.88)	0.450521	1	firth model
stage IV	DBS2	0.84 (0.5-1.41)	0.497135	1	firth model
tobacco ever-smoker	DBS2	1.48 (0.89-2.45)	0.13167	0.658351	logistic model
treated diabetes	DBS2	0.78 (0.09-6.69)	0.820892	1	firth model
tumor subtype Siewert type I	DBS2	2.13 (1.09-4.15)	0.0263574	0.131787	logistic model
tumor subtype Siewert type II	DBS2	0.73 (0.36-1.5)	0.391253	1	logistic model
tumor subtype Siewert type III	DBS2	1.17 (0.62-2.17)	0.630783	1	logistic model
tumor type GEJ	DBS2	1.17 (0.73-1.86)	0.520034	1	logistic model
UK	DBS2	1.69 (1.08-2.63)	0.0208277	0.104138	logistic model
age	DBS4	1.42 (1.15-1.76)	0.00116246	0.00581228	logistic model
alcohol ever-drinker	DBS4	1 (0.63-1.58)	0.998617	1	logistic model
Canada	DBS4	0.89 (0.45-1.77)	0.746694	1	logistic model
China	DBS4	1.17 (0.69-2)	0.561894	1	logistic model
diabetes	DBS4	0.7 (0.4-1.22)	0.207065	1	logistic model
early onset	DBS4	0.39 (0.14-1.06)	0.0636632	0.318316	logistic model
family esophageal cancer	DBS4	1.79 (0.79-4.02)	0.160379	0.801894	logistic model
family stomach cancer	DBS4	0.42 (0.13-1.3)	0.132009	0.660047	logistic model
GERD	DBS4	1.29 (0.81-2.03)	0.281525	1	logistic model
GERD severity Mild	DBS4	1.06 (0.3-3.74)	0.930172	1	firth model
GERD severity Moderate	DBS4	0.17 (0.01-2.93)	0.116452	0.582258	firth model
GERD severity Severe	DBS4	0.83 (0.23-2.96)	0.770114	1	firth model
grade 2	DBS4	2 (0.37-10.75)	0.421412	1	logistic model
grade 3	DBS4	2 (0.37-10.81)	0.419679	1	logistic model
Iran	DBS4	0.97 (0.41-2.32)	0.947396	1	logistic model
obese	DBS4	0.63 (0.37-1.09)	0.0987298	0.493649	logistic model
pylori present brackenPresent	DBS4	0.76 (0.47-1.21)	0.241351	1	logistic model
pylori present metaphlanPresent	DBS4	0.41 (0.13-1.24)	0.112936	0.564679	logistic model
sex Male	DBS4	0.68 (0.41-1.12)	0.127853	0.639266	logistic model
South America	DBS4	0.38 (0.14-1.05)	0.0624468	0.312234	logistic model
East Africa	DBS4	1.09 (0.19-6.41)	0.924749	1	logistic model
stage 0-I	DBS4	0.28 (0.05-1.64)	0.113156	0.565781	firth model
stage II	DBS4	0.45 (0.17-1.15)	0.0805559	0.402779	firth model
stage III-IV	DBS4	0.74 (0.29-1.85)	0.514131	1	firth model
stage IV	DBS4	0.87 (0.53-1.43)	0.588658	1	firth model
tobacco ever-smoker	DBS4	0.85 (0.54-1.33)	0.475783	1	logistic model
treated diabetes	DBS4	0.2 (0.02-2.14)	0.179598	0.89799	firth model
tumor subtype Siewert type I	DBS4	0.94 (0.48-1.85)	0.857853	1	logistic model
tumor subtype Siewert type II	DBS4	0.48 (0.24-0.96)	0.0384006	0.192003	logistic model
tumor subtype Siewert type III	DBS4	0.94 (0.52-1.71)	0.846573	1	logistic model
tumor type GEJ	DBS4	0.77 (0.49-1.2)	0.244612	1	logistic model
UK	DBS4	1.15 (0.77-1.73)	0.488996	1	logistic model
age	DBS6	0.78 (0.48-1.28)	0.383508	1	firth model
alcohol ever-drinker	DBS6	0.62 (0.22-1.76)	0.40022	1	firth model
Canada	DBS6	1.23 (0.24-6.32)	0.819905	1	firth model
China	DBS6	1.84 (0.54-6.25)	0.349172	1	firth model
diabetes	DBS6	1.09 (0.28-4.16)	0.909937	1	firth model
early onset	DBS6	1.74 (0.33-9.09)	0.562968	1	firth model
family esophageal cancer	DBS6	0.39 (0.02-6)	0.456134	1	firth model
family stomach cancer	DBS6	0.49 (0.03-7.7)	0.597546	1	firth model
GERD	DBS6	1.91 (0.59-6.14)	0.317874	1	firth model
GERD severity Mild	DBS6	8.77 (1.35-57.23)	0.073155	0.365775	firth model
GERD severity Moderate	DBS6	2.32 (0.12-43.89)	0.625904	1	firth model
GERD severity Severe	DBS6	1.38 (0.09-20.85)	0.843083	1	firth model
grade 2	DBS6	0.4 (0.02-7.24)	0.605871	1	firth model
grade 3	DBS6	0.54 (0.03-9.17)	0.712078	1	firth model
Iran	DBS6	0.65 (0.04-9.5)	0.753258	1	firth model
obese	DBS6	0.98 (0.25-3.81)	0.98376	1	firth model
pylori present brackenPresent	DBS6	0.68 (0.21-2.18)	0.539431	1	firth model
pylori present metaphlanPresent	DBS6	1.29 (0.23-7.39)	0.789124	1	firth model
sex Male	DBS6	6.65 (0.47-93.6)	0.0738427	0.369213	firth model
South America	DBS6	1.69 (0.31-9.29)	0.583857	1	firth model
East Africa	DBS6	2.47 (0.12-49.93)	0.603639	1	firth model
stage 0-I	DBS6	1.07 (0.06-19.94)	0.967654	1	firth model
stage II	DBS6	0.67 (0.04-10.53)	0.778744	1	firth model
stage III-IV	DBS6	0.75 (0.05-12.19)	0.840751	1	firth model
stage IV	DBS6	1.63 (0.53-5.02)	0.430314	1	firth model
tobacco ever-smoker	DBS6	0.89 (0.28-2.85)	0.855624	1	firth model
treated diabetes	DBS6	0.66 (0.04-10.95)	0.79779	1	firth model
tumor subtype Siewert type I	DBS6	1 (0.16-6.2)	0.998876	1	firth model
tumor subtype Siewert type II	DBS6	1.19 (0.26-5.42)	0.82924	1	firth model
tumor subtype Siewert type III	DBS6	0.84 (0.14-5.12)	0.855595	1	firth model
tumor type GEJ	DBS6	0.85 (0.25-2.85)	0.795413	1	firth model
UK	DBS6	0.83 (0.3-2.29)	0.740617	1	firth model
age	DBS16	0.9 (0.73-1.09)	0.278876	1	logistic model
alcohol ever-drinker	DBS16	1.23 (0.78-1.92)	0.372057	1	logistic model
Canada	DBS16	0.42 (0.19-0.94)	0.0341056	0.170528	logistic model
China	DBS16	1.05 (0.62-1.76)	0.865666	1	logistic model
diabetes	DBS16	1.06 (0.62-1.81)	0.834444	1	logistic model
early onset	DBS16	0.53 (0.21-1.34)	0.180133	0.900667	logistic model
family esophageal cancer	DBS16	1.22 (0.54-2.78)	0.635517	1	logistic model
family stomach cancer	DBS16	1.23 (0.49-3.08)	0.658825	1	logistic model
GERD	DBS16	0.97 (0.62-1.52)	0.88491	1	logistic model
GERD severity Mild	DBS16	1.92 (0.55-6.73)	0.305044	1	logistic model
GERD severity Moderate	DBS16	0.59 (0.12-3.04)	0.531635	1	logistic model
GERD severity Severe	DBS16	0.58 (0.15-2.26)	0.432829	1	logistic model
grade 2	DBS16	0.69 (0.16-3.05)	0.623754	1	logistic model
grade 3	DBS16	0.91 (0.21-4.03)	0.904484	1	logistic model
Iran	DBS16	0.92 (0.39-2.18)	0.849144	1	logistic model
obese	DBS16	1.2 (0.73-1.99)	0.473946	1	logistic model
pylori present brackenPresent	DBS16	1.09 (0.69-1.7)	0.720908	1	logistic model
pylori present metaphlanPresent	DBS16	0.52 (0.2-1.36)	0.184839	0.924193	logistic model
sex Male	DBS16	1.39 (0.82-2.36)	0.222183	1	logistic model
South America	DBS16	0.89 (0.38-2.06)	0.783611	1	logistic model
East Africa	DBS16	0.48 (0.08-3.03)	0.409855	1	firth model
stage 0-I	DBS16	1.76 (0.48-6.48)	0.397375	1	logistic model
stage II	DBS16	0.72 (0.29-1.82)	0.488487	1	logistic model
stage III-IV	DBS16	0.84 (0.32-2.2)	0.730343	1	logistic model
stage IV	DBS16	1.15 (0.7-1.87)	0.58639	1	logistic model
tobacco ever-smoker	DBS16	1.56 (0.98-2.46)	0.0585569	0.292784	logistic model
treated diabetes	DBS16	0.7 (0.08-5.92)	0.752884	1	firth model
tumor subtype Siewert type I	DBS16	0.79 (0.4-1.56)	0.491604	1	logistic model
tumor subtype Siewert type II	DBS16	0.73 (0.39-1.37)	0.331593	1	logistic model
tumor subtype Siewert type III	DBS16	0.82 (0.45-1.49)	0.508213	1	logistic model
tumor type GEJ	DBS16	0.74 (0.48-1.15)	0.177198	0.885992	logistic model
UK	DBS16	1.38 (0.93-2.07)	0.112962	0.56481	logistic model
age	DBS18	1.36 (0.95-1.94)	0.0964532	0.482266	logistic model
alcohol ever-drinker	DBS18	0.87 (0.39-1.93)	0.736121	1	logistic model
Canada	DBS18	1.03 (0.34-3.11)	0.963524	1	logistic model
China	DBS18	1.49 (0.67-3.32)	0.324431	1	logistic model
diabetes	DBS18	0.68 (0.25-1.86)	0.455775	1	logistic model
early onset	DBS18	0.49 (0.09-2.56)	0.36034	1	firth model
family esophageal cancer	DBS18	0.72 (0.16-3.22)	0.6667	1	logistic model
family stomach cancer	DBS18	0.61 (0.11-3.27)	0.545152	1	firth model
GERD	DBS18	1.18 (0.54-2.58)	0.680012	1	logistic model
GERD severity Mild	DBS18	1.07 (0.18-6.26)	0.941417	1	firth model
GERD severity Moderate	DBS18	2.1 (0.33-13.28)	0.467686	1	firth model
GERD severity Severe	DBS18	0.5 (0.03-7.97)	0.605489	1	firth model
grade 2	DBS18	2.37 (0.14-39.1)	0.508679	1	firth model
grade 3	DBS18	1.45 (0.09-24.26)	0.791465	1	firth model
Iran	DBS18	1.72 (0.54-5.47)	0.361054	1	logistic model
obese	DBS18	0.77 (0.3-2.02)	0.600879	1	logistic model
pylori present brackenPresent	DBS18	1.25 (0.62-2.55)	0.531918	1	logistic model
pylori present metaphlanPresent	DBS18	1.18 (0.32-4.4)	0.800775	1	logistic model
sex Male	DBS18	0.47 (0.23-0.94)	0.0335982	0.167991	logistic model
South America	DBS18	1.04 (0.23-4.69)	0.958649	1	logistic model
East Africa	DBS18	4.85 (0.66-35.66)	0.170616	0.853082	firth model
stage 0-I	DBS18	0.68 (0.04-11.73)	0.780498	1	firth model
stage II	DBS18	0.62 (0.12-3.35)	0.568834	1	firth model
stage III-IV	DBS18	1.35 (0.33-5.49)	0.689346	1	firth model
stage IV	DBS18	1.06 (0.48-2.33)	0.892503	1	firth model
tobacco ever-smoker	DBS18	0.62 (0.3-1.28)	0.196335	0.981676	logistic model
treated diabetes	DBS18	0.85 (0.06-13.07)	0.914111	1	firth model
tumor subtype Siewert type I	DBS18	1.48 (0.42-5.2)	0.536999	1	logistic model
tumor subtype Siewert type II	DBS18	1.64 (0.51-5.3)	0.407679	1	logistic model
tumor subtype Siewert type III	DBS18	1.73 (0.61-4.93)	0.3011	1	logistic model
tumor type GEJ	DBS18	1.91 (0.82-4.42)	0.131657	0.658285	logistic model
UK	DBS18	0.61 (0.32-1.17)	0.135383	0.676916	logistic model
age	ID1	1.24 (1.02-1.52)	0.0351823	0.316641	logistic model
alcohol ever-drinker	ID1	0.89 (0.57-1.39)	0.598322	1	logistic model
Canada	ID1	0.4 (0.2-0.81)	0.0104782	0.0943042	logistic model
China	ID1	1.4 (0.83-2.35)	0.204436	1	logistic model
diabetes	ID1	1.21 (0.71-2.08)	0.48673	1	logistic model
early onset	ID1	0.21 (0.08-0.54)	0.00132944	0.011965	logistic model
family esophageal cancer	ID1	1.57 (0.67-3.65)	0.295527	1	logistic model
family stomach cancer	ID1	1.44 (0.55-3.77)	0.463079	1	logistic model
GERD	ID1	0.95 (0.6-1.51)	0.841235	1	logistic model
GERD severity Mild	ID1	2.07 (0.54-7.84)	0.28647	1	logistic model
GERD severity Moderate	ID1	0.39 (0.08-2.05)	0.267917	1	logistic model
GERD severity Severe	ID1	0.29 (0.07-1.21)	0.0899681	0.809713	logistic model
grade 2	ID1	0.63 (0.13-3.01)	0.560847	1	logistic model
grade 3	ID1	0.9 (0.19-4.28)	0.890051	1	logistic model
Iran	ID1	0.42 (0.17-1.04)	0.0611316	0.550185	logistic model
obese	ID1	1.73 (1.02-2.92)	0.0412729	0.371456	logistic model
pylori present brackenPresent	ID1	0.91 (0.58-1.44)	0.698183	1	logistic model
pylori present metaphlanPresent	ID1	0.16 (0.05-0.55)	0.00373651	0.0336286	logistic model
sex Male	ID1	0.88 (0.53-1.46)	0.626777	1	logistic model
South America	ID1	0.79 (0.35-1.79)	0.56826	1	logistic model
East Africa	ID1	0.49 (0.09-2.85)	0.430583	1	logistic model
stage 0-I	ID1	0.72 (0.18-2.79)	0.630093	1	logistic model
stage II	ID1	0.33 (0.13-0.83)	0.0182063	0.163856	logistic model
stage III-IV	ID1	1.5 (0.55-4.11)	0.433159	1	logistic model
stage IV	ID1	0.76 (0.47-1.25)	0.283962	1	logistic model
tobacco ever-smoker	ID1	1.63 (1.03-2.56)	0.0365154	0.328639	logistic model
treated diabetes	ID1	0.53 (0.06-4.4)	0.558147	1	firth model
tumor subtype Siewert type I	ID1	1 (0.51-1.96)	0.99312	1	logistic model
tumor subtype Siewert type II	ID1	0.4 (0.21-0.76)	0.00488652	0.0439787	logistic model
tumor subtype Siewert type III	ID1	0.33 (0.18-0.61)	0.000415132	0.00373619	logistic model
tumor type GEJ	ID1	0.48 (0.31-0.75)	0.00116433	0.010479	logistic model
UK	ID1	1.48 (0.99-2.2)	0.0564931	0.508438	logistic model
age	ID2	1.2 (0.98-1.47)	0.0700208	0.630187	logistic model
alcohol ever-drinker	ID2	0.72 (0.46-1.13)	0.157577	1	logistic model
Canada	ID2	0.34 (0.17-0.69)	0.00285545	0.025699	logistic model
China	ID2	3.49 (2.06-5.92)	3.40403e-06	3.06363e-05	logistic model
diabetes	ID2	1.01 (0.59-1.73)	0.960598	1	logistic model
early onset	ID2	0.45 (0.19-1.04)	0.0629164	0.566248	logistic model
family esophageal cancer	ID2	1.55 (0.66-3.65)	0.319931	1	logistic model
family stomach cancer	ID2	0.58 (0.22-1.52)	0.271783	1	logistic model
GERD	ID2	1.26 (0.8-1.99)	0.310846	1	logistic model
GERD severity Mild	ID2	3.38 (0.88-13.01)	0.0770694	0.693625	logistic model
GERD severity Moderate	ID2	1.69 (0.41-7.06)	0.470441	1	logistic model
GERD severity Severe	ID2	0.88 (0.24-3.21)	0.85104	1	logistic model
grade 2	ID2	1.9 (0.4-8.97)	0.415392	1	logistic model
grade 3	ID2	3.01 (0.64-14.25)	0.164087	1	logistic model
Iran	ID2	0.65 (0.28-1.51)	0.314756	1	logistic model
obese	ID2	1.46 (0.88-2.44)	0.145719	1	logistic model
pylori present brackenPresent	ID2	0.85 (0.54-1.35)	0.494404	1	logistic model
pylori present metaphlanPresent	ID2	0.59 (0.25-1.4)	0.229204	1	logistic model
sex Male	ID2	1.03 (0.62-1.71)	0.905695	1	logistic model
South America	ID2	0.79 (0.35-1.79)	0.573879	1	logistic model
East Africa	ID2	0.42 (0.07-2.41)	0.329277	1	logistic model
stage 0-I	ID2	0.1 (0.02-0.59)	0.00269595	0.0242635	firth model
stage II	ID2	0.26 (0.1-0.64)	0.00228536	0.0205682	firth model
stage III-IV	ID2	1.06 (0.41-2.73)	0.907502	1	firth model
stage IV	ID2	0.79 (0.48-1.28)	0.33345	1	firth model
tobacco ever-smoker	ID2	1.04 (0.66-1.63)	0.868168	1	logistic model
treated diabetes	ID2	1.19 (0.14-9.82)	0.876301	1	firth model
tumor subtype Siewert type I	ID2	0.86 (0.44-1.66)	0.64537	1	logistic model
tumor subtype Siewert type II	ID2	0.21 (0.11-0.42)	6.50103e-06	5.85093e-05	logistic model
tumor subtype Siewert type III	ID2	0.24 (0.13-0.46)	1.11505e-05	0.000100355	logistic model
tumor type GEJ	ID2	0.34 (0.22-0.53)	1.90666e-06	1.716e-05	logistic model
UK	ID2	0.84 (0.57-1.24)	0.392098	1	logistic model
age	ID4	1.25 (1-1.55)	0.0460707	0.414636	logistic model
alcohol ever-drinker	ID4	0.7 (0.44-1.12)	0.140446	1	logistic model
Canada	ID4	1.03 (0.51-2.07)	0.94413	1	logistic model
China	ID4	1.29 (0.75-2.2)	0.355227	1	logistic model
diabetes	ID4	0.65 (0.36-1.18)	0.159489	1	logistic model
early onset	ID4	0.6 (0.23-1.57)	0.30175	1	logistic model
family esophageal cancer	ID4	0.36 (0.12-1.07)	0.0666403	0.599763	logistic model
family stomach cancer	ID4	0.61 (0.21-1.75)	0.360614	1	logistic model
GERD	ID4	1.15 (0.71-1.87)	0.563068	1	logistic model
GERD severity Mild	ID4	0.88 (0.23-3.42)	0.859598	1	firth model
GERD severity Moderate	ID4	0.7 (0.11-4.25)	0.689487	1	firth model
GERD severity Severe	ID4	1.69 (0.51-5.59)	0.401547	1	firth model
grade 2	ID4	1.58 (0.29-8.5)	0.593206	1	logistic model
grade 3	ID4	1.57 (0.29-8.48)	0.597476	1	logistic model
Iran	ID4	1.56 (0.66-3.67)	0.308348	1	logistic model
obese	ID4	0.56 (0.3-1.02)	0.0583635	0.525271	logistic model
pylori present brackenPresent	ID4	1.16 (0.72-1.86)	0.53836	1	logistic model
pylori present metaphlanPresent	ID4	1.58 (0.67-3.77)	0.298961	1	logistic model
sex Male	ID4	0.7 (0.42-1.16)	0.163024	1	logistic model
South America	ID4	0.91 (0.37-2.26)	0.841802	1	logistic model
East Africa	ID4	1 (0.16-6.45)	0.997266	1	firth model
stage 0-I	ID4	0.34 (0.06-1.98)	0.184943	1	firth model
stage II	ID4	0.17 (0.04-0.65)	0.00209713	0.0188742	firth model
stage III-IV	ID4	0.5 (0.18-1.39)	0.170366	1	firth model
stage IV	ID4	0.66 (0.39-1.12)	0.119409	1	firth model
tobacco ever-smoker	ID4	0.66 (0.42-1.05)	0.0776413	0.698772	logistic model
treated diabetes	ID4	2.77 (0.17-43.94)	0.457578	1	firth model
tumor subtype Siewert type I	ID4	1.74 (0.87-3.49)	0.118482	1	logistic model
tumor subtype Siewert type II	ID4	0.78 (0.38-1.59)	0.490206	1	logistic model
tumor subtype Siewert type III	ID4	1.33 (0.7-2.52)	0.379111	1	logistic model
tumor type GEJ	ID4	1.24 (0.77-2)	0.379378	1	logistic model
UK	ID4	0.8 (0.53-1.21)	0.280492	1	logistic model
age	ID5	1.14 (0.95-1.38)	0.166186	1	logistic model
alcohol ever-drinker	ID5	1.29 (0.84-1.97)	0.241383	1	logistic model
Canada	ID5	0.82 (0.43-1.54)	0.530289	1	logistic model
China	ID5	1.01 (0.62-1.65)	0.966471	1	logistic model
diabetes	ID5	1.4 (0.84-2.33)	0.200687	1	logistic model
early onset	ID5	0.56 (0.25-1.25)	0.157591	1	logistic model
family esophageal cancer	ID5	2.68 (1.1-6.57)	0.0304845	0.274361	logistic model
family stomach cancer	ID5	1.45 (0.58-3.61)	0.429206	1	logistic model
GERD	ID5	0.8 (0.52-1.22)	0.295399	1	logistic model
GERD severity Mild	ID5	1.34 (0.37-4.82)	0.651621	1	logistic model
GERD severity Moderate	ID5	0.26 (0.05-1.31)	0.102037	0.918334	logistic model
GERD severity Severe	ID5	0.36 (0.11-1.24)	0.104831	0.943482	logistic model
grade 2	ID5	0.63 (0.14-2.78)	0.542024	1	logistic model
grade 3	ID5	0.75 (0.17-3.28)	0.6986	1	logistic model
Iran	ID5	1.03 (0.46-2.28)	0.946782	1	logistic model
obese	ID5	1.14 (0.7-1.84)	0.608637	1	logistic model
pylori present brackenPresent	ID5	1.09 (0.71-1.67)	0.700135	1	logistic model
pylori present metaphlanPresent	ID5	0.77 (0.35-1.69)	0.51732	1	logistic model
sex Male	ID5	1.24 (0.77-2)	0.369028	1	logistic model
South America	ID5	0.71 (0.32-1.56)	0.392281	1	logistic model
East Africa	ID5	1.85 (0.33-10.54)	0.486017	1	logistic model
stage 0-I	ID5	2.23 (0.55-9.1)	0.263982	1	logistic model
stage II	ID5	1.1 (0.48-2.49)	0.823845	1	logistic model
stage III-IV	ID5	0.47 (0.19-1.17)	0.10575	0.951749	logistic model
stage IV	ID5	1.24 (0.78-1.97)	0.369575	1	logistic model
tobacco ever-smoker	ID5	1.21 (0.79-1.84)	0.381626	1	logistic model
treated diabetes	ID5	0.26 (0.02-2.82)	0.241925	1	firth model
tumor subtype Siewert type I	ID5	0.78 (0.41-1.48)	0.445619	1	logistic model
tumor subtype Siewert type II	ID5	0.96 (0.53-1.75)	0.902125	1	logistic model
tumor subtype Siewert type III	ID5	0.88 (0.5-1.55)	0.652617	1	logistic model
tumor type GEJ	ID5	0.86 (0.56-1.3)	0.466697	1	logistic model
UK	ID5	1.11 (0.76-1.61)	0.584549	1	logistic model
age	ID8	1.28 (1.05-1.57)	0.0162552	0.146297	logistic model
alcohol ever-drinker	ID8	0.67 (0.43-1.04)	0.0772502	0.695252	logistic model
Canada	ID8	0.84 (0.43-1.63)	0.599261	1	logistic model
China	ID8	1.89 (1.13-3.17)	0.0151482	0.136334	logistic model
diabetes	ID8	0.7 (0.4-1.21)	0.203271	1	logistic model
early onset	ID8	0.56 (0.23-1.32)	0.184834	1	logistic model
family esophageal cancer	ID8	0.37 (0.15-0.94)	0.0372563	0.335307	logistic model
family stomach cancer	ID8	0.79 (0.31-2.01)	0.619361	1	logistic model
GERD	ID8	1.13 (0.72-1.78)	0.601759	1	logistic model
GERD severity Mild	ID8	2.28 (0.65-7.99)	0.205208	1	firth model
GERD severity Moderate	ID8	0.47 (0.08-2.81)	0.376614	1	firth model
GERD severity Severe	ID8	1.4 (0.44-4.45)	0.570785	1	firth model
grade 2	ID8	2.05 (0.37-11.5)	0.413279	1	logistic model
grade 3	ID8	2.71 (0.48-15.2)	0.257315	1	logistic model
Iran	ID8	1.91 (0.83-4.42)	0.130497	1	logistic model
obese	ID8	0.71 (0.42-1.2)	0.200532	1	logistic model
pylori present brackenPresent	ID8	1.48 (0.94-2.32)	0.0874031	0.786628	logistic model
pylori present metaphlanPresent	ID8	0.94 (0.4-2.24)	0.896848	1	logistic model
sex Male	ID8	1.09 (0.66-1.81)	0.730874	1	logistic model
South America	ID8	0.75 (0.33-1.72)	0.496143	1	logistic model
East Africa	ID8	2.37 (0.45-12.4)	0.306121	1	logistic model
stage 0-I	ID8	0.22 (0.04-1.29)	0.0564129	0.507716	firth model
stage II	ID8	0.4 (0.15-1.03)	0.0466542	0.419888	firth model
stage III-IV	ID8	1.13 (0.46-2.77)	0.791994	1	firth model
stage IV	ID8	0.9 (0.55-1.47)	0.681358	1	firth model
tobacco ever-smoker	ID8	0.79 (0.51-1.24)	0.307342	1	logistic model
treated diabetes	ID8	1.17 (0.07-18.72)	0.918091	1	firth model
tumor subtype Siewert type I	ID8	1.22 (0.63-2.37)	0.552553	1	logistic model
tumor subtype Siewert type II	ID8	0.55 (0.29-1.06)	0.0729199	0.656279	logistic model
tumor subtype Siewert type III	ID8	0.64 (0.34-1.19)	0.156921	1	logistic model
tumor type GEJ	ID8	0.79 (0.51-1.24)	0.305631	1	logistic model
UK	ID8	0.65 (0.44-0.96)	0.0320295	0.288265	logistic model
age	ID9	1.17 (0.97-1.42)	0.105791	0.952121	logistic model
alcohol ever-drinker	ID9	1.5 (0.98-2.3)	0.0612021	0.550819	logistic model
Canada	ID9	1.55 (0.8-3.03)	0.194926	1	logistic model
China	ID9	1.12 (0.68-1.84)	0.65535	1	logistic model
diabetes	ID9	1 (0.6-1.67)	0.99404	1	logistic model
early onset	ID9	0.71 (0.32-1.59)	0.409471	1	logistic model
family esophageal cancer	ID9	1.61 (0.69-3.73)	0.268836	1	logistic model
family stomach cancer	ID9	0.75 (0.3-1.86)	0.536602	1	logistic model
GERD	ID9	0.99 (0.64-1.52)	0.950802	1	logistic model
GERD severity Mild	ID9	0.92 (0.26-3.22)	0.891298	1	logistic model
GERD severity Moderate	ID9	0.28 (0.06-1.44)	0.127267	1	logistic model
GERD severity Severe	ID9	0.92 (0.29-2.9)	0.889198	1	logistic model
grade 2	ID9	1.05 (0.24-4.55)	0.944717	1	logistic model
grade 3	ID9	1.82 (0.42-7.86)	0.424016	1	logistic model
Iran	ID9	0.51 (0.22-1.18)	0.116871	1	logistic model
obese	ID9	1.05 (0.65-1.72)	0.835017	1	logistic model
pylori present brackenPresent	ID9	0.71 (0.46-1.1)	0.125273	1	logistic model
pylori present metaphlanPresent	ID9	0.75 (0.34-1.66)	0.471183	1	logistic model
sex Male	ID9	1.19 (0.74-1.93)	0.472251	1	logistic model
South America	ID9	0.72 (0.33-1.61)	0.427575	1	logistic model
East Africa	ID9	2.58 (0.45-14.69)	0.2852	1	logistic model
stage 0-I	ID9	0.53 (0.14-2.04)	0.357093	1	logistic model
stage II	ID9	0.73 (0.32-1.67)	0.456548	1	logistic model
stage III-IV	ID9	0.79 (0.32-1.93)	0.599395	1	logistic model
stage IV	ID9	1.22 (0.76-1.97)	0.406154	1	logistic model
tobacco ever-smoker	ID9	1.2 (0.78-1.83)	0.407628	1	logistic model
treated diabetes	ID9	1.89 (0.21-17.26)	0.600067	1	firth model
tumor subtype Siewert type I	ID9	1.45 (0.75-2.81)	0.263332	1	logistic model
tumor subtype Siewert type II	ID9	0.64 (0.35-1.18)	0.151105	1	logistic model
tumor subtype Siewert type III	ID9	1.39 (0.78-2.49)	0.26164	1	logistic model
tumor type GEJ	ID9	1.1 (0.72-1.68)	0.647627	1	logistic model
UK	ID9	0.95 (0.65-1.39)	0.809396	1	logistic model
age	ID10	1.22 (1-1.49)	0.0550485	0.495437	logistic model
alcohol ever-drinker	ID10	0.89 (0.57-1.39)	0.618009	1	logistic model
Canada	ID10	0.84 (0.43-1.65)	0.61359	1	logistic model
China	ID10	0.71 (0.42-1.21)	0.204735	1	logistic model
diabetes	ID10	0.77 (0.45-1.32)	0.34217	1	logistic model
early onset	ID10	0.48 (0.19-1.24)	0.129915	1	logistic model
family esophageal cancer	ID10	2.19 (0.98-4.92)	0.0571232	0.514109	logistic model
family stomach cancer	ID10	0.68 (0.25-1.84)	0.454069	1	logistic model
GERD	ID10	1.97 (1.26-3.08)	0.00274726	0.0247253	logistic model
GERD severity Mild	ID10	1.07 (0.29-3.99)	0.915038	1	logistic model
GERD severity Moderate	ID10	3.38 (0.83-13.75)	0.0892739	0.803465	logistic model
GERD severity Severe	ID10	1.21 (0.35-4.18)	0.762673	1	logistic model
grade 2	ID10	0.67 (0.15-2.9)	0.591375	1	logistic model
grade 3	ID10	0.47 (0.11-2.04)	0.312477	1	logistic model
Iran	ID10	0.53 (0.21-1.39)	0.19738	1	logistic model
obese	ID10	1.25 (0.76-2.06)	0.371789	1	logistic model
pylori present brackenPresent	ID10	1.01 (0.64-1.58)	0.976736	1	logistic model
pylori present metaphlanPresent	ID10	0.52 (0.19-1.43)	0.204529	1	logistic model
sex Male	ID10	1.42 (0.84-2.39)	0.188752	1	logistic model
South America	ID10	1.59 (0.72-3.55)	0.254101	1	logistic model
East Africa	ID10	1.27 (0.22-7.28)	0.788033	1	logistic model
stage 0-I	ID10	1.26 (0.33-4.81)	0.733237	1	logistic model
stage II	ID10	1.44 (0.62-3.31)	0.393344	1	logistic model
stage III-IV	ID10	1.29 (0.53-3.18)	0.577083	1	logistic model
stage IV	ID10	1.25 (0.77-2.03)	0.357301	1	logistic model
tobacco ever-smoker	ID10	1.46 (0.92-2.3)	0.10488	0.943924	logistic model
treated diabetes	ID10	1.03 (0.12-8.48)	0.980508	1	firth model
tumor subtype Siewert type I	ID10	1.35 (0.7-2.59)	0.374236	1	logistic model
tumor subtype Siewert type II	ID10	1.38 (0.76-2.53)	0.293441	1	logistic model
tumor subtype Siewert type III	ID10	0.84 (0.46-1.53)	0.559724	1	logistic model
tumor type GEJ	ID10	1.1 (0.71-1.71)	0.655884	1	logistic model
UK	ID10	1.29 (0.87-1.91)	0.208735	1	logistic model
age	ID14	1.16 (0.93-1.43)	0.185388	1	logistic model
alcohol ever-drinker	ID14	0.45 (0.28-0.75)	0.00210522	0.018947	logistic model
Canada	ID14	0.35 (0.18-0.69)	0.0021283	0.0191547	logistic model
China	ID14	1.78 (0.99-3.2)	0.0560043	0.504038	logistic model
diabetes	ID14	0.97 (0.55-1.73)	0.928149	1	logistic model
early onset	ID14	0.71 (0.3-1.71)	0.446108	1	logistic model
family esophageal cancer	ID14	2.73 (0.79-9.4)	0.111584	1	logistic model
family stomach cancer	ID14	0.43 (0.17-1.12)	0.085314	0.767826	logistic model
GERD	ID14	1.42 (0.87-2.3)	0.158699	1	logistic model
GERD severity Mild	ID14	3.21 (0.56-18.22)	0.142332	1	firth model
GERD severity Moderate	ID14	0.44 (0.12-1.66)	0.228318	1	firth model
GERD severity Severe	ID14	1.15 (0.35-3.77)	0.813546	1	firth model
grade 2	ID14	0.44 (0.07-2.68)	0.344849	1	firth model
grade 3	ID14	0.58 (0.09-3.52)	0.537317	1	firth model
Iran	ID14	4.71 (1.08-20.46)	0.0385815	0.347233	logistic model
obese	ID14	1.35 (0.78-2.35)	0.281529	1	logistic model
pylori present brackenPresent	ID14	1.63 (0.97-2.74)	0.0676998	0.609298	logistic model
pylori present metaphlanPresent	ID14	0.92 (0.39-2.17)	0.840713	1	logistic model
sex Male	ID14	0.93 (0.53-1.63)	0.810396	1	logistic model
South America	ID14	0.43 (0.19-0.97)	0.0413896	0.372506	logistic model
East Africa	ID14	0.81 (0.14-4.65)	0.810397	1	logistic model
stage 0-I	ID14	0.5 (0.13-1.94)	0.313342	1	logistic model
stage II	ID14	0.39 (0.16-0.92)	0.0313876	0.282489	logistic model
stage III-IV	ID14	0.35 (0.14-0.9)	0.030112	0.271008	logistic model
stage IV	ID14	0.95 (0.56-1.62)	0.854343	1	logistic model
tobacco ever-smoker	ID14	0.72 (0.44-1.17)	0.186901	1	logistic model
treated diabetes	ID14	1.18 (0.15-9.62)	0.877614	1	firth model
tumor subtype Siewert type I	ID14	1.56 (0.69-3.53)	0.287835	1	logistic model
tumor subtype Siewert type II	ID14	0.54 (0.28-1.04)	0.0644097	0.579687	logistic model
tumor subtype Siewert type III	ID14	0.52 (0.28-0.96)	0.0358611	0.32275	logistic model
tumor type GEJ	ID14	0.75 (0.47-1.21)	0.239744	1	logistic model
UK	ID14	1.07 (0.7-1.65)	0.741035	1	logistic model
age	ID21	1.1 (0.78-1.56)	0.590404	1	logistic model
alcohol ever-drinker	ID21	0.97 (0.45-2.09)	0.928605	1	logistic model
Canada	ID21	1.13 (0.38-3.4)	0.821353	1	logistic model
China	ID21	1.51 (0.66-3.46)	0.327415	1	logistic model
diabetes	ID21	0.24 (0.06-1.03)	0.0555526	0.499973	logistic model
early onset	ID21	1.84 (0.6-5.69)	0.287259	1	logistic model
family esophageal cancer	ID21	1.82 (0.58-5.7)	0.304297	1	logistic model
family stomach cancer	ID21	0.65 (0.12-3.47)	0.597028	1	firth model
GERD	ID21	1.46 (0.66-3.2)	0.348404	1	logistic model
GERD severity Mild	ID21	0.52 (0.03-8.22)	0.627589	1	firth model
GERD severity Moderate	ID21	2.63 (0.41-16.78)	0.353868	1	firth model
GERD severity Severe	ID21	4.71 (1.25-17.7)	0.0410435	0.369391	firth model
grade 2	ID21	0.21 (0.04-1.23)	0.0831428	0.748285	logistic model
grade 3	ID21	0.32 (0.06-1.78)	0.19094	1	logistic model
Iran	ID21	3.59 (1.33-9.66)	0.0115408	0.103867	logistic model
obese	ID21	0.67 (0.24-1.88)	0.450087	1	logistic model
pylori present brackenPresent	ID21	1.54 (0.75-3.16)	0.24357	1	logistic model
pylori present metaphlanPresent	ID21	3.81 (1.32-11.02)	0.0134116	0.120704	logistic model
sex Male	ID21	0.74 (0.34-1.61)	0.445399	1	logistic model
South America	ID21	0.62 (0.12-3.25)	0.550052	1	firth model
East Africa	ID21	3.56 (0.52-24.29)	0.244589	1	firth model
stage 0-I	ID21	1.24 (0.07-22.3)	0.887418	1	firth model
stage II	ID21	2.78 (0.78-9.91)	0.151554	1	firth model
stage III-IV	ID21	3.6 (0.97-13.34)	0.0839183	0.755264	firth model
stage IV	ID21	2.13 (0.91-4.95)	0.0908358	0.817522	firth model
tobacco ever-smoker	ID21	0.79 (0.38-1.66)	0.539793	1	logistic model
tumor subtype Siewert type I	ID21	1.09 (0.33-3.61)	0.886027	1	logistic model
tumor subtype Siewert type II	ID21	1.05 (0.35-3.19)	0.930169	1	logistic model
tumor subtype Siewert type III	ID21	0.85 (0.28-2.6)	0.778702	1	logistic model
tumor type GEJ	ID21	1.08 (0.49-2.36)	0.854725	1	logistic model
UK	ID21	0.51 (0.26-1)	0.0514537	0.463083	logistic model
Logistic regressions with signature presence as a dependent variable, unless signature is present in >75% of samples in which case the above/below median approach is used.
Covariates include sex , age of diagnosis, tumor type, region (China vs others), and tumor purity.
Formula: signature ~ independent variable + sex + age + tumor type + region + tumor purity
Results passing multiple comparisons (Bonferroni correction) are highlighed in bold.

### Sheet: ST11
Supplementary Table 11. Associations of mutational signatures with epidemiological and clinical features in EAC tumors (n=151).
Independent variable	signature	OR (95% CI)	P value	Adjusted P	Model
age	SBS1	1.53 (1.07-2.2)	0.0212302	0.297223	logistic model
alcohol ever-drinker	SBS1	1.03 (0.47-2.24)	0.948834	1	logistic model
Canada	SBS1	0.84 (0.3-2.33)	0.732357	1	logistic model
diabetes	SBS1	1.33 (0.55-3.23)	0.529182	1	logistic model
early onset	SBS1	0.71 (0.17-2.91)	0.634666	1	logistic model
family esophageal cancer	SBS1	1.62 (0.22-12)	0.638183	1	logistic model
family stomach cancer	SBS1	0.16 (0.01-3.03)	0.141857	1	firth model
GERD	SBS1	1.27 (0.63-2.58)	0.503387	1	logistic model
GERD severity Mild	SBS1	0.36 (0.01-10.08)	0.526313	1	firth model
GERD severity Moderate	SBS1	9.9 (0.32-303.23)	0.153676	1	firth model
GERD severity severe	SBS1	0.53 (0.07-3.89)	0.523389	1	firth model
grade 2	SBS1	0.85 (0.08-9.4)	0.89604	1	firth model
grade 3	SBS1	1.27 (0.11-14.79)	0.848388	1	firth model
Iran	SBS1	0.91 (0.22-3.84)	0.903071	1	logistic model
obese	SBS1	0.97 (0.43-2.21)	0.94072	1	logistic model
pylori present brackenPresent	SBS1	0.91 (0.34-2.41)	0.849615	1	logistic model
pylori present metaphlanPresent	SBS1	0.63 (0.09-4.29)	0.631687	1	firth model
sex Male	SBS1	1.39 (0.53-3.68)	0.503406	1	logistic model
South America	SBS1	0.7 (0.22-2.18)	0.534246	1	logistic model
East Africa	SBS1	0.64 (0.1-4.11)	0.632553	1	firth model
stage 0-I	SBS1	4.49 (0.55-36.73)	0.161382	1	logistic model
stage II	SBS1	1.43 (0.38-5.34)	0.597327	1	logistic model
stage III-IV	SBS1	1.22 (0.27-5.43)	0.796897	1	logistic model
stage IV	SBS1	0.85 (0.34-2.13)	0.726334	1	logistic model
tobacco ever-smoker	SBS1	1.96 (0.87-4.44)	0.105287	1	logistic model
treated diabetes	SBS1	0.3 (0.01-13.75)	0.523494	1	firth model
UK	SBS1	1.44 (0.69-2.99)	0.332838	1	logistic model
age	SBS2	1.33 (0.91-1.96)	0.142483	1	logistic model
alcohol ever-drinker	SBS2	1.03 (0.43-2.48)	0.94906	1	logistic model
Canada	SBS2	1.4 (0.37-5.23)	0.617899	1	logistic model
diabetes	SBS2	0.33 (0.13-0.84)	0.0195987	0.274382	logistic model
early onset	SBS2	1.08 (0.22-5.41)	0.923613	1	logistic model
family esophageal cancer	SBS2	0.64 (0.09-4.57)	0.668487	1	firth model
family stomach cancer	SBS2	1.59 (0.08-30.31)	0.750513	1	firth model
GERD	SBS2	1.03 (0.46-2.32)	0.944884	1	logistic model
GERD severity Mild	SBS2	0.81 (0.03-23.44)	0.901306	1	firth model
GERD severity Moderate	SBS2	0.07 (0-2.25)	0.10289	1	firth model
GERD severity severe	SBS2	3.09 (0.17-57.84)	0.415672	1	firth model
grade 2	SBS2	0.29 (0.01-7.38)	0.421927	1	firth model
grade 3	SBS2	0.41 (0.01-11.58)	0.593544	1	firth model
Iran	SBS2	7.04 (0.42-117.31)	0.0780504	1	firth model
obese	SBS2	0.58 (0.24-1.42)	0.236717	1	logistic model
pylori present brackenPresent	SBS2	0.49 (0.17-1.4)	0.180752	1	logistic model
pylori present metaphlanPresent	SBS2	4.18 (0.22-78.05)	0.260173	1	firth model
sex Male	SBS2	0.67 (0.21-2.16)	0.503955	1	logistic model
South America	SBS2	0.56 (0.18-1.79)	0.330453	1	logistic model
East Africa	SBS2	1.14 (0.18-7.29)	0.8928	1	firth model
stage 0-I	SBS2	0.23 (0.04-1.46)	0.118253	1	firth model
stage II	SBS2	6.76 (0.41-112.52)	0.0934765	1	firth model
stage III-IV	SBS2	0.77 (0.16-3.84)	0.759246	1	firth model
stage IV	SBS2	0.69 (0.26-1.81)	0.455514	1	firth model
tobacco ever-smoker	SBS2	1.07 (0.45-2.56)	0.883822	1	logistic model
treated diabetes	SBS2	26.33 (0.23-2959.68)	0.158018	1	firth model
UK	SBS2	0.7 (0.29-1.67)	0.421762	1	logistic model
age	SBS5	1.97 (1.35-2.87)	0.00041212	0.00576968	logistic model
alcohol ever-drinker	SBS5	1.19 (0.52-2.69)	0.68437	1	logistic model
Canada	SBS5	1.5 (0.44-5.13)	0.516514	1	logistic model
diabetes	SBS5	1.19 (0.43-3.28)	0.736318	1	logistic model
early onset	SBS5	0.26 (0.07-0.99)	0.0488284	0.683598	logistic model
family esophageal cancer	SBS5	0.9 (0.13-6.45)	0.919988	1	firth model
family stomach cancer	SBS5	2.08 (0.11-40.37)	0.601982	1	firth model
GERD	SBS5	0.75 (0.35-1.59)	0.451162	1	logistic model
GERD severity Mild	SBS5	1.46 (0.05-40.96)	0.82095	1	firth model
GERD severity Moderate	SBS5	0.61 (0.02-18.63)	0.770202	1	firth model
GERD severity severe	SBS5	2.15 (0.33-13.93)	0.420214	1	firth model
grade 2	SBS5	3.38 (0.28-40.24)	0.329864	1	firth model
grade 3	SBS5	6.03 (0.45-80.89)	0.168214	1	firth model
Iran	SBS5	0.93 (0.24-3.65)	0.91535	1	logistic model
obese	SBS5	0.54 (0.24-1.25)	0.149119	1	logistic model
pylori present brackenPresent	SBS5	0.72 (0.27-1.91)	0.512035	1	logistic model
pylori present metaphlanPresent	SBS5	1.33 (0.2-8.83)	0.767297	1	logistic model
sex Male	SBS5	2.01 (0.79-5.14)	0.144585	1	logistic model
South America	SBS5	0.45 (0.14-1.39)	0.16529	1	logistic model
East Africa	SBS5	1.62 (0.27-9.78)	0.596957	1	logistic model
stage 0-I	SBS5	0.67 (0.08-5.47)	0.704555	1	logistic model
stage II	SBS5	0.87 (0.23-3.38)	0.842423	1	logistic model
stage III-IV	SBS5	1.43 (0.27-7.47)	0.671172	1	logistic model
stage IV	SBS5	1.55 (0.57-4.19)	0.390577	1	logistic model
tobacco ever-smoker	SBS5	1.44 (0.64-3.2)	0.376504	1	logistic model
treated diabetes	SBS5	1.28 (0.02-88.12)	0.911719	1	firth model
UK	SBS5	1.12 (0.52-2.41)	0.778447	1	logistic model
age	SBS8	1.15 (0.82-1.62)	0.410883	1	logistic model
alcohol ever-drinker	SBS8	0.7 (0.32-1.53)	0.374671	1	logistic model
Canada	SBS8	0.62 (0.21-1.77)	0.368669	1	logistic model
diabetes	SBS8	0.59 (0.23-1.52)	0.27529	1	logistic model
early onset	SBS8	0.69 (0.16-2.92)	0.616894	1	logistic model
family esophageal cancer	SBS8	16.55 (0.88-309.91)	0.012131	0.169834	firth model
family stomach cancer	SBS8	0.63 (0.07-5.41)	0.674882	1	firth model
GERD	SBS8	1.38 (0.68-2.77)	0.371408	1	logistic model
GERD severity Mild	SBS8	0.76 (0.03-21.53)	0.871236	1	firth model
GERD severity Moderate	SBS8	1.43 (0.05-44.09)	0.843463	1	firth model
GERD severity severe	SBS8	0.71 (0.09-5.66)	0.746941	1	firth model
grade 2	SBS8	1.4 (0.11-18.59)	0.800327	1	firth model
grade 3	SBS8	2.11 (0.15-29.54)	0.581858	1	firth model
Iran	SBS8	1.61 (0.42-6.17)	0.484581	1	logistic model
obese	SBS8	0.91 (0.4-2.06)	0.816533	1	logistic model
pylori present brackenPresent	SBS8	0.77 (0.29-2.03)	0.601148	1	logistic model
pylori present metaphlanPresent	SBS8	0.73 (0.11-4.87)	0.738782	1	firth model
sex Male	SBS8	0.45 (0.18-1.09)	0.0778779	1	logistic model
South America	SBS8	0.33 (0.09-1.24)	0.100881	1	logistic model
East Africa	SBS8	0.8 (0.13-4.84)	0.808896	1	logistic model
stage 0-I	SBS8	0.64 (0.09-4.73)	0.663342	1	logistic model
stage II	SBS8	0.59 (0.15-2.33)	0.452494	1	logistic model
stage III-IV	SBS8	0.5 (0.11-2.31)	0.374904	1	logistic model
stage IV	SBS8	0.51 (0.2-1.27)	0.146903	1	logistic model
tobacco ever-smoker	SBS8	1.31 (0.6-2.82)	0.498324	1	logistic model
treated diabetes	SBS8	3.53 (0.05-243.19)	0.570393	1	firth model
UK	SBS8	1.73 (0.83-3.58)	0.141186	1	logistic model
age	SBS13	1.11 (0.81-1.54)	0.512612	1	logistic model
alcohol ever-drinker	SBS13	0.48 (0.22-1.03)	0.0599416	0.839182	logistic model
Canada	SBS13	1.61 (0.61-4.29)	0.337566	1	logistic model
diabetes	SBS13	0.45 (0.18-1.16)	0.0987135	1	logistic model
early onset	SBS13	1.41 (0.39-5.12)	0.600735	1	logistic model
family esophageal cancer	SBS13	0.57 (0.08-3.94)	0.553751	1	firth model
family stomach cancer	SBS13	1.91 (0.24-14.98)	0.530061	1	firth model
GERD	SBS13	1.13 (0.58-2.22)	0.720974	1	logistic model
GERD severity Mild	SBS13	6.07 (0.22-168.81)	0.247807	1	firth model
GERD severity Moderate	SBS13	0.41 (0.01-12.19)	0.589144	1	firth model
GERD severity severe	SBS13	1.28 (0.23-7.15)	0.781913	1	firth model
grade 2	SBS13	0.43 (0.04-4.66)	0.485502	1	firth model
grade 3	SBS13	0.75 (0.07-8.57)	0.814134	1	firth model
Iran	SBS13	0.86 (0.23-3.27)	0.829829	1	logistic model
obese	SBS13	0.39 (0.17-0.92)	0.0306764	0.42947	logistic model
pylori present brackenPresent	SBS13	0.23 (0.08-0.65)	0.00584506	0.0818309	logistic model
pylori present metaphlanPresent	SBS13	2.88 (0.47-17.54)	0.251534	1	logistic model
sex Male	SBS13	0.68 (0.28-1.65)	0.399883	1	logistic model
South America	SBS13	0.85 (0.29-2.5)	0.769339	1	logistic model
East Africa	SBS13	1.28 (0.24-6.83)	0.768787	1	logistic model
stage 0-I	SBS13	0.54 (0.07-3.97)	0.536083	1	firth model
stage II	SBS13	1.99 (0.59-6.79)	0.266559	1	firth model
stage III-IV	SBS13	1.6 (0.42-6.14)	0.49046	1	firth model
stage IV	SBS13	1.04 (0.45-2.43)	0.918663	1	firth model
tobacco ever-smoker	SBS13	0.87 (0.42-1.82)	0.714904	1	logistic model
treated diabetes	SBS13	0.67 (0.01-47.51)	0.857441	1	firth model
UK	SBS13	0.84 (0.42-1.67)	0.623141	1	logistic model
age	SBS17a	0.88 (0.64-1.22)	0.457186	1	logistic model
age	SBS17b	0.86 (0.62-1.2)	0.379938	1	logistic model
alcohol ever-drinker	SBS17a	2.06 (0.97-4.37)	0.0615234	0.861328	logistic model
alcohol ever-drinker	SBS17b	1.54 (0.73-3.25)	0.258157	1	logistic model
Canada	SBS17a	0.39 (0.14-1.09)	0.0722999	1	logistic model
Canada	SBS17b	0.48 (0.18-1.32)	0.156116	1	logistic model
diabetes	SBS17a	0.85 (0.36-2.03)	0.717343	1	logistic model
diabetes	SBS17b	0.69 (0.29-1.64)	0.396346	1	logistic model
early onset	SBS17a	0.63 (0.17-2.39)	0.497184	1	logistic model
early onset	SBS17b	0.6 (0.16-2.26)	0.448551	1	logistic model
family esophageal cancer	SBS17a	9.12 (0.48-173.24)	0.0617887	0.865042	firth model
family esophageal cancer	SBS17b	9.19 (0.48-175.31)	0.0620571	0.868799	firth model
family stomach cancer	SBS17a	0.13 (0.01-2.57)	0.106968	1	firth model
family stomach cancer	SBS17b	0.13 (0.01-2.47)	0.0997525	1	firth model
GERD	SBS17a	1.75 (0.88-3.46)	0.110222	1	logistic model
GERD	SBS17b	1.64 (0.82-3.25)	0.15974	1	logistic model
GERD severity Mild	SBS17a	4.46 (0.16-123.66)	0.341142	1	firth model
GERD severity Mild	SBS17b	4.52 (0.16-125.21)	0.336482	1	firth model
GERD severity Moderate	SBS17a	0.56 (0.02-16.51)	0.726108	1	firth model
GERD severity Moderate	SBS17b	0.58 (0.02-17.07)	0.741989	1	firth model
GERD severity severe	SBS17a	0.84 (0.14-5.15)	0.855193	1	firth model
GERD severity severe	SBS17b	1.58 (0.28-9.03)	0.606333	1	firth model
grade 2	SBS17a	0.38 (0.03-4.13)	0.421595	1	firth model
grade 2	SBS17b	0.6 (0.05-7.08)	0.691799	1	firth model
grade 3	SBS17a	0.41 (0.03-4.81)	0.475908	1	firth model
grade 3	SBS17b	0.74 (0.06-9.36)	0.818507	1	firth model
Iran	SBS17a	0.88 (0.24-3.23)	0.851332	1	logistic model
Iran	SBS17b	1.25 (0.33-4.69)	0.738855	1	logistic model
obese	SBS17a	5.22 (2.09-13)	0.000392088	0.00548923	logistic model
obese	SBS17b	5.61 (2.19-14.36)	0.000326836	0.00457571	logistic model
pylori present brackenPresent	SBS17a	0.97 (0.39-2.39)	0.943545	1	logistic model
pylori present brackenPresent	SBS17b	1.63 (0.65-4.11)	0.296637	1	logistic model
pylori present metaphlanPresent	SBS17a	0.33 (0.05-2.18)	0.218359	1	firth model
pylori present metaphlanPresent	SBS17b	0.6 (0.1-3.66)	0.578134	1	logistic model
sex Male	SBS17a	0.87 (0.35-2.13)	0.758758	1	logistic model
sex Male	SBS17b	0.76 (0.31-1.87)	0.545167	1	logistic model
South America	SBS17a	0.7 (0.24-1.99)	0.499037	1	logistic model
South America	SBS17b	0.5 (0.17-1.47)	0.205841	1	logistic model
East Africa	SBS17a	0.42 (0.07-2.43)	0.33347	1	logistic model
East Africa	SBS17b	0.37 (0.06-2.15)	0.269506	1	logistic model
stage 0-I	SBS17a	8.1 (0.4-163.09)	0.0977423	1	firth model
stage 0-I	SBS17b	7.31 (0.37-145.89)	0.116884	1	firth model
stage II	SBS17a	0.99 (0.28-3.46)	0.990796	1	firth model
stage II	SBS17b	0.87 (0.25-3.04)	0.831419	1	firth model
stage III-IV	SBS17a	0.85 (0.21-3.37)	0.820013	1	firth model
stage III-IV	SBS17b	0.48 (0.12-1.96)	0.306427	1	firth model
stage IV	SBS17a	0.54 (0.23-1.27)	0.157799	1	firth model
stage IV	SBS17b	0.51 (0.21-1.19)	0.117479	1	firth model
tobacco ever-smoker	SBS17a	1.48 (0.71-3.07)	0.29715	1	logistic model
tobacco ever-smoker	SBS17b	0.97 (0.46-2.01)	0.925185	1	logistic model
treated diabetes	SBS17a	23.56 (0.3-1830.59)	0.124517	1	firth model
treated diabetes	SBS17b	13.57 (0.18-1006.26)	0.22016	1	firth model
UK	SBS17a	2.18 (1.09-4.36)	0.0272731	0.381824	logistic model
UK	SBS17b	2.1 (1.05-4.19)	0.0349202	0.488883	logistic model
age	SBS18	1.16 (0.83-1.61)	0.377844	1	logistic model
alcohol ever-drinker	SBS18	1.27 (0.6-2.69)	0.539973	1	logistic model
Canada	SBS18	2.33 (0.73-7.47)	0.155306	1	logistic model
diabetes	SBS18	1.68 (0.65-4.33)	0.28585	1	logistic model
early onset	SBS18	0.84 (0.23-3.13)	0.797449	1	logistic model
family esophageal cancer	SBS18	0.53 (0.07-3.92)	0.534013	1	logistic model
family stomach cancer	SBS18	0.85 (0.11-6.72)	0.88153	1	firth model
GERD	SBS18	1 (0.5-1.99)	0.995532	1	logistic model
GERD severity Mild	SBS18	0.18 (0.01-5.13)	0.279436	1	firth model
GERD severity Moderate	SBS18	1.97 (0.07-58.53)	0.684431	1	firth model
GERD severity severe	SBS18	1 (0.17-5.99)	0.998679	1	firth model
grade 2	SBS18	5.78 (0.46-72.45)	0.158804	1	firth model
grade 3	SBS18	5.98 (0.45-79.62)	0.161325	1	firth model
Iran	SBS18	0.36 (0.1-1.38)	0.136693	1	logistic model
obese	SBS18	0.91 (0.41-2.03)	0.822178	1	logistic model
pylori present brackenPresent	SBS18	0.89 (0.36-2.24)	0.810219	1	logistic model
pylori present metaphlanPresent	SBS18	1.1 (0.18-6.77)	0.914575	1	logistic model
sex Male	SBS18	1.03 (0.42-2.56)	0.941839	1	logistic model
South America	SBS18	0.96 (0.33-2.84)	0.946821	1	logistic model
East Africa	SBS18	1.21 (0.21-7.02)	0.831221	1	logistic model
stage 0-I	SBS18	0.88 (0.12-6.43)	0.900026	1	logistic model
stage II	SBS18	2.67 (0.51-13.91)	0.244466	1	logistic model
stage III-IV	SBS18	1.11 (0.23-5.33)	0.899851	1	logistic model
stage IV	SBS18	0.65 (0.27-1.59)	0.347266	1	logistic model
tobacco ever-smoker	SBS18	1.2 (0.57-2.54)	0.632897	1	logistic model
treated diabetes	SBS18	3.56 (0.04-353.26)	0.612896	1	firth model
UK	SBS18	0.91 (0.45-1.85)	0.805203	1	logistic model
age	SBS28	1.01 (0.72-1.41)	0.970867	1	logistic model
alcohol ever-drinker	SBS28	2.13 (0.99-4.63)	0.0545748	0.764047	logistic model
Canada	SBS28	0.98 (0.35-2.73)	0.973942	1	logistic model
diabetes	SBS28	0.85 (0.34-2.1)	0.718184	1	logistic model
early onset	SBS28	0.68 (0.17-2.8)	0.594163	1	logistic model
family esophageal cancer	SBS28	3.46 (0.49-24.18)	0.18915	1	firth model
family stomach cancer	SBS28	0.26 (0.01-5.05)	0.311227	1	firth model
GERD	SBS28	0.95 (0.47-1.92)	0.894495	1	logistic model
GERD severity Mild	SBS28	5.28 (0.19-146.91)	0.287981	1	firth model
GERD severity Moderate	SBS28	0.62 (0.02-18.43)	0.773494	1	firth model
GERD severity severe	SBS28	0.16 (0.01-3.02)	0.150432	1	firth model
grade 2	SBS28	5.84 (0.2-173.88)	0.269895	1	firth model
grade 3	SBS28	15.69 (0.49-501.69)	0.0741918	1	firth model
Iran	SBS28	0.45 (0.09-2.31)	0.340666	1	logistic model
obese	SBS28	1.22 (0.54-2.75)	0.637878	1	logistic model
pylori present brackenPresent	SBS28	0.51 (0.19-1.37)	0.184302	1	logistic model
pylori present metaphlanPresent	SBS28	1.89 (0.34-10.67)	0.469512	1	logistic model
sex Male	SBS28	3.43 (1.1-10.68)	0.0332062	0.464886	logistic model
South America	SBS28	0.47 (0.14-1.55)	0.213849	1	logistic model
East Africa	SBS28	2.3 (0.4-13.15)	0.3474	1	logistic model
stage 0-I	SBS28	3.71 (0.48-28.73)	0.209946	1	logistic model
stage II	SBS28	2.26 (0.61-8.29)	0.219701	1	logistic model
stage III-IV	SBS28	0.57 (0.1-3.19)	0.520041	1	logistic model
stage IV	SBS28	1.59 (0.65-3.89)	0.314116	1	logistic model
tobacco ever-smoker	SBS28	1.29 (0.6-2.77)	0.517632	1	logistic model
treated diabetes	SBS28	6.5 (0.11-402.28)	0.368741	1	firth model
UK	SBS28	1.44 (0.69-2.97)	0.33048	1	logistic model
age	SBS39	1.38 (0.75-2.51)	0.299359	1	logistic model
alcohol ever-drinker	SBS39	0.62 (0.18-2.13)	0.448191	1	logistic model
Canada	SBS39	0.67 (0.12-3.72)	0.641853	1	firth model
diabetes	SBS39	0.49 (0.09-2.55)	0.380905	1	firth model
early onset	SBS39	0.45 (0.03-7.06)	0.54566	1	firth model
family esophageal cancer	SBS39	1.01 (0.05-19.38)	0.995888	1	firth model
family stomach cancer	SBS39	4.76 (0.56-40.56)	0.19325	1	firth model
GERD	SBS39	1.01 (0.32-3.23)	0.987973	1	logistic model
GERD severity Mild	SBS39	6.9 (0.18-263.11)	0.357823	1	firth model
GERD severity Moderate	SBS39	3.95 (0.09-170.97)	0.509197	1	firth model
GERD severity severe	SBS39	0.84 (0.04-18.87)	0.917244	1	firth model
grade 2	SBS39	0.34 (0.01-11.17)	0.616304	1	firth model
grade 3	SBS39	0.23 (0.01-8.87)	0.515758	1	firth model
Iran	SBS39	0.33 (0.02-5.5)	0.388758	1	firth model
obese	SBS39	0.33 (0.06-1.7)	0.186284	1	logistic model
pylori present brackenPresent	SBS39	0.14 (0.01-2.21)	0.0938088	1	firth model
pylori present metaphlanPresent	SBS39	0.93 (0.05-18.31)	0.964859	1	firth model
sex Male	SBS39	0.38 (0.1-1.37)	0.137364	1	logistic model
South America	SBS39	1 (0.18-5.74)	0.995693	1	firth model
East Africa	SBS39	2.1 (0.3-14.89)	0.491291	1	firth model
stage 0-I	SBS39	0.54 (0.03-10.91)	0.682187	1	firth model
stage II	SBS39	0.24 (0.01-3.82)	0.243487	1	firth model
stage III-IV	SBS39	1.89 (0.34-10.56)	0.498415	1	firth model
stage IV	SBS39	0.74 (0.21-2.57)	0.64499	1	firth model
tobacco ever-smoker	SBS39	0.6 (0.18-1.99)	0.402127	1	logistic model
UK	SBS39	2.12 (0.55-8.18)	0.276659	1	logistic model
age	SBS93	0.89 (0.63-1.26)	0.510948	1	logistic model
alcohol ever-drinker	SBS93	0.32 (0.14-0.72)	0.00596066	0.0834493	logistic model
Canada	SBS93	0.71 (0.25-1.98)	0.511655	1	logistic model
diabetes	SBS93	0.68 (0.28-1.68)	0.407336	1	logistic model
early onset	SBS93	0.68 (0.18-2.6)	0.572465	1	logistic model
family esophageal cancer	SBS93	0.89 (0.12-6.62)	0.912901	1	logistic model
family stomach cancer	SBS93	0.93 (0.1-8.28)	0.949488	1	firth model
GERD	SBS93	1.11 (0.55-2.26)	0.764287	1	logistic model
GERD severity Mild	SBS93	0.24 (0.01-6.62)	0.36241	1	firth model
GERD severity Moderate	SBS93	0.19 (0.01-5.54)	0.295198	1	firth model
GERD severity severe	SBS93	1.93 (0.26-14.22)	0.510241	1	firth model
grade 2	SBS93	0.29 (0.01-6.46)	0.406427	1	firth model
grade 3	SBS93	0.2 (0.01-4.53)	0.269718	1	firth model
Iran	SBS93	14.55 (0.85-248.65)	0.00897363	0.125631	firth model
obese	SBS93	0.78 (0.34-1.8)	0.558012	1	logistic model
pylori present brackenPresent	SBS93	0.71 (0.27-1.82)	0.470223	1	logistic model
pylori present metaphlanPresent	SBS93	3.1 (0.47-20.62)	0.211112	1	firth model
sex Male	SBS93	0.11 (0.02-0.48)	0.00335778	0.0470089	logistic model
South America	SBS93	1.34 (0.45-4.02)	0.59738	1	logistic model
East Africa	SBS93	0.98 (0.15-6.44)	0.985015	1	logistic model
stage 0-I	SBS93	0.87 (0.11-6.87)	0.896918	1	logistic model
stage II	SBS93	0.7 (0.18-2.63)	0.59341	1	logistic model
stage III-IV	SBS93	1.45 (0.3-6.92)	0.639396	1	logistic model
stage IV	SBS93	0.85 (0.35-2.07)	0.71507	1	logistic model
tobacco ever-smoker	SBS93	0.54 (0.24-1.18)	0.121715	1	logistic model
treated diabetes	SBS93	4.54 (0.09-223.82)	0.427342	1	firth model
UK	SBS93	0.65 (0.31-1.37)	0.258807	1	logistic model
age	SBS102	1.01 (0.69-1.49)	0.941145	1	logistic model
alcohol ever-drinker	SBS102	0.63 (0.26-1.55)	0.320886	1	firth model
Canada	SBS102	1.53 (0.41-5.68)	0.526941	1	logistic model
diabetes	SBS102	0.92 (0.33-2.55)	0.867596	1	logistic model
early onset	SBS102	2 (0.35-11.41)	0.407324	1	firth model
family esophageal cancer	SBS102	0.29 (0.04-2.17)	0.228613	1	logistic model
family stomach cancer	SBS102	1.66 (0.08-32.54)	0.728323	1	firth model
GERD	SBS102	1.78 (0.77-4.1)	0.176851	1	logistic model
GERD severity Mild	SBS102	0.09 (0-2.6)	0.125348	1	firth model
GERD severity Moderate	SBS102	0.84 (0.03-26.41)	0.923707	1	firth model
GERD severity severe	SBS102	0.46 (0.07-2.93)	0.421001	1	firth model
grade 2	SBS102	7.8 (0.48-126.93)	0.177675	1	firth model
grade 3	SBS102	2.56 (0.17-38.24)	0.515347	1	firth model
Iran	SBS102	0.34 (0.09-1.36)	0.127636	1	logistic model
obese	SBS102	1.08 (0.41-2.88)	0.876364	1	logistic model
pylori present brackenPresent	SBS102	0.62 (0.22-1.71)	0.351246	1	logistic model
pylori present metaphlanPresent	SBS102	0.32 (0.06-1.85)	0.202786	1	logistic model
sex Male	SBS102	0.46 (0.13-1.64)	0.229635	1	logistic model
South America	SBS102	1.28 (0.34-4.86)	0.712091	1	logistic model
East Africa	SBS102	0.51 (0.08-3.08)	0.460805	1	logistic model
stage 0-I	SBS102	0.88 (0.11-6.7)	0.899811	1	firth model
stage II	SBS102	1.17 (0.26-5.23)	0.835441	1	firth model
stage III-IV	SBS102	1.7 (0.27-10.77)	0.565943	1	firth model
stage IV	SBS102	0.95 (0.36-2.54)	0.923913	1	firth model
tobacco ever-smoker	SBS102	2.12 (0.9-5.02)	0.0861057	1	logistic model
treated diabetes	SBS102	1.8 (0.03-117.7)	0.790149	1	firth model
UK	SBS102	1.19 (0.53-2.7)	0.669395	1	logistic model
age	SBS103	0.91 (0.53-1.58)	0.743379	1	logistic model
alcohol ever-drinker	SBS103	0.28 (0.07-1.1)	0.0681948	0.954728	logistic model
Canada	SBS103	0.24 (0.02-3.76)	0.234787	1	firth model
diabetes	SBS103	0.46 (0.09-2.43)	0.343315	1	firth model
early onset	SBS103	1.36 (0.22-8.26)	0.756265	1	firth model
family esophageal cancer	SBS103	0.87 (0.05-16.77)	0.927326	1	firth model
family stomach cancer	SBS103	2.01 (0.1-41.81)	0.689951	1	firth model
GERD	SBS103	1.57 (0.51-4.9)	0.433932	1	logistic model
GERD severity Mild	SBS103	6.01 (0.16-226.18)	0.387217	1	firth model
GERD severity Moderate	SBS103	3.89 (0.09-162.49)	0.509493	1	firth model
GERD severity severe	SBS103	6.33 (0.67-60.08)	0.113237	1	firth model
grade 2	SBS103	0.17 (0-8.29)	0.473797	1	firth model
grade 3	SBS103	0.14 (0-7.95)	0.438328	1	firth model
Iran	SBS103	9.58 (2.1-43.73)	0.00354928	0.0496899	logistic model
obese	SBS103	0.49 (0.12-1.95)	0.307293	1	firth model
pylori present brackenPresent	SBS103	5.93 (1.43-24.65)	0.0143085	0.200319	logistic model
pylori present metaphlanPresent	SBS103	1.95 (0.26-14.7)	0.541811	1	firth model
sex Male	SBS103	1.14 (0.24-5.56)	0.86703	1	logistic model
South America	SBS103	0.28 (0.02-4.58)	0.298508	1	firth model
East Africa	SBS103	0.53 (0.03-8.97)	0.639012	1	firth model
stage 0-I	SBS103	0.99 (0.05-20.93)	0.994656	1	firth model
stage II	SBS103	0.96 (0.15-6.02)	0.970549	1	firth model
stage III-IV	SBS103	0.77 (0.05-11.71)	0.862354	1	firth model
stage IV	SBS103	0.65 (0.15-2.83)	0.588075	1	firth model
tobacco ever-smoker	SBS103	0.94 (0.27-3.31)	0.925773	1	logistic model
treated diabetes	SBS103	0.17 (0-17.37)	0.477691	1	firth model
UK	SBS103	1.2 (0.35-4.11)	0.773053	1	logistic model
age	SBS111	1.21 (0.86-1.69)	0.27354	1	logistic model
alcohol ever-drinker	SBS111	1.28 (0.58-2.79)	0.542191	1	logistic model
Canada	SBS111	0.3 (0.1-0.86)	0.0245741	0.344037	logistic model
diabetes	SBS111	1.28 (0.51-3.22)	0.59554	1	logistic model
early onset	SBS111	0.59 (0.15-2.3)	0.442336	1	logistic model
family esophageal cancer	SBS111	7.92 (0.42-150.79)	0.0853083	1	firth model
family stomach cancer	SBS111	0.36 (0.04-3.05)	0.348867	1	firth model
GERD	SBS111	1.31 (0.65-2.62)	0.451728	1	logistic model
GERD severity Mild	SBS111	0.31 (0.01-8.5)	0.456062	1	firth model
GERD severity Moderate	SBS111	0.62 (0.02-18.43)	0.774681	1	firth model
GERD severity severe	SBS111	0.91 (0.15-5.65)	0.920647	1	firth model
grade 2	SBS111	0.04 (0-1.17)	0.0259555	0.363378	firth model
grade 3	SBS111	0.05 (0-1.44)	0.0401571	0.5622	firth model
Iran	SBS111	1.04 (0.28-3.84)	0.956231	1	logistic model
obese	SBS111	3.41 (1.4-8.28)	0.0067425	0.094395	logistic model
pylori present brackenPresent	SBS111	1.05 (0.41-2.69)	0.918789	1	logistic model
pylori present metaphlanPresent	SBS111	0.48 (0.07-3.26)	0.43416	1	firth model
sex Male	SBS111	1.33 (0.53-3.33)	0.538165	1	logistic model
South America	SBS111	0.58 (0.2-1.7)	0.324036	1	logistic model
East Africa	SBS111	0.08 (0-1.49)	0.0220664	0.30893	firth model
stage 0-I	SBS111	0.4 (0.05-3.03)	0.37231	1	logistic model
stage II	SBS111	1.42 (0.37-5.55)	0.610562	1	logistic model
stage III-IV	SBS111	0.85 (0.19-3.82)	0.832519	1	logistic model
stage IV	SBS111	0.55 (0.22-1.35)	0.190092	1	logistic model
tobacco ever-smoker	SBS111	1.2 (0.55-2.58)	0.648499	1	logistic model
treated diabetes	SBS111	28.2 (0.37-2147.07)	0.0988994	1	firth model
UK	SBS111	3.16 (1.54-6.49)	0.0017639	0.0246947	logistic model
age	DBS2	1.3 (0.98-1.73)	0.0665962	0.332981	logistic model
age	DBS2	1.25 (0.85-1.86)	0.261707	1	logistic model
alcohol ever-drinker	DBS2	0.78 (0.42-1.45)	0.428285	1	logistic model
alcohol ever-drinker	DBS2	0.73 (0.3-1.77)	0.480133	1	logistic model
Canada	DBS2	1.3 (0.52-3.23)	0.572771	1	logistic model
Canada	DBS2	0.67 (0.2-2.21)	0.513246	1	logistic model
China	DBS2	0.57 (0.3-1.07)	0.0810951	0.405476	logistic model
diabetes	DBS2	0.95 (0.47-1.89)	0.876425	1	logistic model
diabetes	DBS2	0.57 (0.19-1.71)	0.316765	1	logistic model
early onset	DBS2	0.45 (0.1-2.05)	0.300569	1	logistic model
early onset	DBS2	0.76 (0.15-3.91)	0.743784	1	logistic model
family esophageal cancer	DBS2	0.98 (0.34-2.81)	0.965531	1	logistic model
family esophageal cancer	DBS2	3.23 (0.42-24.77)	0.259086	1	logistic model
family stomach cancer	DBS2	0.29 (0.05-1.58)	0.0984982	0.492491	firth model
family stomach cancer	DBS2	0.23 (0.01-5)	0.299946	1	firth model
GERD	DBS2	0.98 (0.53-1.81)	0.95171	1	logistic model
GERD	DBS2	1.02 (0.46-2.22)	0.968436	1	logistic model
GERD severity Mild	DBS2	0.55 (0.11-2.73)	0.462709	1	logistic model
GERD severity Mild	DBS2	2.71 (0.08-87.32)	0.599649	1	firth model
GERD severity Moderate	DBS2	0.94 (0.18-4.98)	0.940017	1	logistic model
GERD severity Moderate	DBS2	4.76 (0.13-173.41)	0.441413	1	firth model
GERD severity severe	DBS2	1.77 (0.37-8.45)	0.476095	1	logistic model
GERD severity severe	DBS2	2.32 (0.24-22.41)	0.490557	1	firth model
grade 2	DBS2	0.09 (0.01-0.64)	0.0157648	0.0788239	logistic model
grade 2	DBS2	1.03 (0.04-23.84)	0.986928	1	firth model
grade 3	DBS2	0.24 (0.04-1.57)	0.135883	0.679416	logistic model
grade 3	DBS2	0.33 (0.01-9.11)	0.571754	1	firth model
Iran	DBS2	1.31 (0.44-3.95)	0.627988	1	logistic model
Iran	DBS2	0.38 (0.06-2.23)	0.244864	1	firth model
obese	DBS2	1.75 (0.88-3.46)	0.109149	0.545744	logistic model
obese	DBS2	0.82 (0.33-2.08)	0.679523	1	logistic model
pylori present brackenPresent	DBS2	0.78 (0.43-1.42)	0.412222	1	logistic model
pylori present brackenPresent	DBS2	0.57 (0.17-1.93)	0.365712	1	logistic model
pylori present metaphlanPresent	DBS2	0.47 (0.13-1.71)	0.252991	1	logistic model
pylori present metaphlanPresent	DBS2	0.37 (0.02-6.88)	0.455508	1	firth model
sex Male	DBS2	0.95 (0.49-1.85)	0.889056	1	logistic model
sex Male	DBS2	0.45 (0.17-1.17)	0.103427	0.517137	logistic model
South America	DBS2	0.59 (0.12-2.86)	0.517277	1	logistic model
South America	DBS2	0.4 (0.09-1.88)	0.248373	1	logistic model
East Africa	DBS2	0.72 (0.11-4.76)	0.729437	1	firth model
stage 0-I	DBS2	0.23 (0.01-4.31)	0.238396	1	firth model
stage 0-I	DBS2	0.66 (0.09-5.13)	0.692782	1	firth model
stage II	DBS2	1.24 (0.41-3.75)	0.708903	1	firth model
stage II	DBS2	0.69 (0.17-2.76)	0.594361	1	firth model
stage III-IV	DBS2	0.91 (0.25-3.29)	0.881402	1	firth model
stage III-IV	DBS2	0.36 (0.07-1.93)	0.217299	1	firth model
stage IV	DBS2	1 (0.53-1.88)	0.998048	1	firth model
stage IV	DBS2	0.47 (0.18-1.24)	0.12553	0.62765	firth model
tobacco ever-smoker	DBS2	1.15 (0.61-2.16)	0.65819	1	logistic model
tobacco ever-smoker	DBS2	1.72 (0.68-4.37)	0.252257	1	logistic model
treated diabetes	DBS2	0.34 (0.02-5.03)	0.436196	1	firth model
treated diabetes	DBS2	2.19 (0.04-111.93)	0.691112	1	firth model
tumor subtype Siewert type II	DBS2	0.34 (0.15-0.79)	0.0121815	0.0609076	logistic model
tumor subtype Siewert type III	DBS2	0.57 (0.27-1.21)	0.14188	0.709399	logistic model
UK	DBS2	1.4 (0.82-2.37)	0.216329	1	logistic model
UK	DBS2	2.54 (1.05-6.15)	0.038275	0.191375	logistic model
age	DBS4	1.41 (1.08-1.84)	0.0108958	0.0544792	logistic model
age	DBS4	1.44 (1-2.08)	0.0504521	0.25226	logistic model
alcohol ever-drinker	DBS4	0.98 (0.55-1.74)	0.940753	1	logistic model
alcohol ever-drinker	DBS4	1.1 (0.5-2.43)	0.812169	1	logistic model
Canada	DBS4	0.91 (0.37-2.26)	0.841217	1	logistic model
Canada	DBS4	0.84 (0.3-2.35)	0.734367	1	logistic model
China	DBS4	1.2 (0.69-2.08)	0.519721	1	logistic model
diabetes	DBS4	0.62 (0.31-1.28)	0.196295	0.981476	logistic model
diabetes	DBS4	0.76 (0.28-2.03)	0.583833	1	logistic model
early onset	DBS4	0.38 (0.1-1.37)	0.139505	0.697526	logistic model
early onset	DBS4	0.39 (0.07-2.06)	0.268067	1	logistic model
family esophageal cancer	DBS4	1.44 (0.59-3.51)	0.4248	1	logistic model
family esophageal cancer	DBS4	4.89 (0.69-34.73)	0.0949447	0.474724	firth model
family stomach cancer	DBS4	0.24 (0.05-1.11)	0.0673227	0.336614	logistic model
family stomach cancer	DBS4	1.94 (0.23-16.01)	0.540013	1	firth model
GERD	DBS4	1.13 (0.62-2.06)	0.686907	1	logistic model
GERD	DBS4	1.74 (0.82-3.66)	0.147152	0.735758	logistic model
GERD severity Mild	DBS4	1.29 (0.35-4.73)	0.70642	1	firth model
GERD severity Mild	DBS4	1.19 (0.04-34.98)	0.921796	1	firth model
GERD severity Moderate	DBS4	0.18 (0.01-3.19)	0.141184	0.705921	firth model
GERD severity Moderate	DBS4	4.73 (0.14-163.96)	0.439679	1	firth model
GERD severity severe	DBS4	1.85 (0.42-8.1)	0.422644	1	firth model
GERD severity severe	DBS4	0.34 (0.02-7.39)	0.47352	1	firth model
grade 2	DBS4	0.69 (0.11-4.47)	0.700788	1	logistic model
grade 2	DBS4	6.96 (0.19-259.41)	0.281482	1	firth model
grade 3	DBS4	0.72 (0.11-4.61)	0.725389	1	logistic model
grade 3	DBS4	6.25 (0.16-251.75)	0.326688	1	firth model
Iran	DBS4	1.48 (0.51-4.26)	0.468174	1	logistic model
Iran	DBS4	0.46 (0.09-2.44)	0.365361	1	logistic model
obese	DBS4	0.55 (0.27-1.15)	0.110486	0.552432	logistic model
obese	DBS4	0.73 (0.31-1.74)	0.477527	1	logistic model
pylori present brackenPresent	DBS4	0.78 (0.45-1.35)	0.367543	1	logistic model
pylori present brackenPresent	DBS4	0.79 (0.29-2.16)	0.643935	1	logistic model
pylori present metaphlanPresent	DBS4	0.35 (0.1-1.25)	0.105187	0.525936	logistic model
pylori present metaphlanPresent	DBS4	0.97 (0.14-6.59)	0.973089	1	firth model
sex Male	DBS4	0.6 (0.33-1.08)	0.0909818	0.454909	logistic model
sex Male	DBS4	0.84 (0.33-2.15)	0.717101	1	logistic model
South America	DBS4	0.27 (0.05-1.5)	0.0850945	0.425472	firth model
South America	DBS4	0.5 (0.15-1.71)	0.270869	1	logistic model
East Africa	DBS4	1.42 (0.24-8.51)	0.700574	1	logistic model
stage 0-I	DBS4	0.18 (0.01-3.36)	0.15606	0.780302	firth model
stage 0-I	DBS4	0.43 (0.06-3.3)	0.40462	1	firth model
stage II	DBS4	0.28 (0.07-1.18)	0.0563037	0.281519	firth model
stage II	DBS4	0.81 (0.22-2.95)	0.746904	1	firth model
stage III-IV	DBS4	0.7 (0.19-2.55)	0.584198	1	firth model
stage III-IV	DBS4	0.68 (0.16-2.9)	0.611313	1	firth model
stage IV	DBS4	1.08 (0.59-1.96)	0.810078	1	firth model
stage IV	DBS4	0.6 (0.24-1.47)	0.261546	1	firth model
tobacco ever-smoker	DBS4	0.69 (0.39-1.22)	0.204179	1	logistic model
tobacco ever-smoker	DBS4	1.05 (0.47-2.34)	0.907281	1	logistic model
treated diabetes	DBS4	0.33 (0.02-5.11)	0.436266	1	firth model
treated diabetes	DBS4	0.2 (0-11.47)	0.429181	1	firth model
tumor subtype Siewert type II	DBS4	0.54 (0.23-1.24)	0.148237	0.741184	logistic model
tumor subtype Siewert type III	DBS4	0.99 (0.46-2.11)	0.978082	1	logistic model
UK	DBS4	0.97 (0.6-1.58)	0.904829	1	logistic model
UK	DBS4	1.64 (0.77-3.47)	0.197314	0.986569	logistic model
age	DBS6	0.87 (0.47-1.61)	0.692614	1	firth model
age	DBS6	0.52 (0.23-1.17)	0.191318	0.956591	firth model
alcohol ever-drinker	DBS6	0.33 (0.09-1.2)	0.109904	0.549519	firth model
alcohol ever-drinker	DBS6	1.79 (0.31-10.23)	0.561209	1	firth model
Canada	DBS6	2.23 (0.41-12.29)	0.41909	1	firth model
Canada	DBS6	0.65 (0.05-9.39)	0.764504	1	firth model
China	DBS6	2.06 (0.6-7.1)	0.280735	1	firth model
diabetes	DBS6	1.7 (0.39-7.41)	0.519559	1	firth model
diabetes	DBS6	0.25 (0.01-4.56)	0.386642	1	firth model
early onset	DBS6	2.75 (0.48-15.68)	0.330028	1	firth model
early onset	DBS6	1.72 (0.13-22.82)	0.741394	1	firth model
family esophageal cancer	DBS6	0.4 (0.03-6.36)	0.485363	1	firth model
family esophageal cancer	DBS6	2.72 (0.13-57.9)	0.575601	1	firth model
family stomach cancer	DBS6	0.54 (0.03-8.3)	0.64601	1	firth model
family stomach cancer	DBS6	6.93 (0.3-159.64)	0.365249	1	firth model
GERD	DBS6	2.44 (0.55-10.81)	0.287621	1	firth model
GERD	DBS6	1.74 (0.34-8.95)	0.562201	1	firth model
GERD severity Mild	DBS6	9.22 (1.26-67.41)	0.0803601	0.401801	firth model
GERD severity Mild	DBS6	12.17 (0.2-733.61)	0.283413	1	firth model
GERD severity Moderate	DBS6	3.34 (0.16-68.92)	0.513265	1	firth model
GERD severity Moderate	DBS6	7.75 (0.11-548.87)	0.389348	1	firth model
GERD severity severe	DBS6	2.62 (0.13-51.4)	0.599353	1	firth model
GERD severity severe	DBS6	2.95 (0.08-107.22)	0.613009	1	firth model
grade 2	DBS6	0.38 (0.02-8.21)	0.593924	1	firth model
grade 2	DBS6	0.12 (0-7.34)	0.442719	1	firth model
grade 3	DBS6	0.45 (0.02-9.06)	0.646386	1	firth model
grade 3	DBS6	0.11 (0-9.26)	0.453686	1	firth model
Iran	DBS6	1.04 (0.07-15.75)	0.977301	1	firth model
Iran	DBS6	1.19 (0.07-19.61)	0.916122	1	firth model
obese	DBS6	0.85 (0.15-4.96)	0.874209	1	firth model
obese	DBS6	0.93 (0.16-5.26)	0.942013	1	firth model
pylori present brackenPresent	DBS6	0.92 (0.26-3.34)	0.911287	1	firth model
pylori present brackenPresent	DBS6	0.43 (0.03-6.06)	0.574751	1	firth model
pylori present metaphlanPresent	DBS6	1.45 (0.24-8.77)	0.714587	1	firth model
pylori present metaphlanPresent	DBS6	7.12 (0.27-190.94)	0.366067	1	firth model
sex Male	DBS6	4.83 (0.34-67.94)	0.16722	0.836098	firth model
sex Male	DBS6	2.77 (0.17-45.38)	0.472604	1	firth model
South America	DBS6	4.55 (0.76-27.35)	0.164411	0.822056	firth model
South America	DBS6	0.6 (0.04-9.62)	0.72295	1	firth model
East Africa	DBS6	2.5 (0.13-47.31)	0.602357	1	firth model
stage 0-I	DBS6	7.04 (0.3-166.24)	0.325704	1	firth model
stage 0-I	DBS6	0.25 (0.01-5.55)	0.402827	1	firth model
stage II	DBS6	2.93 (0.16-52.09)	0.544711	1	firth model
stage II	DBS6	0.39 (0.02-6.46)	0.527257	1	firth model
stage III-IV	DBS6	3.75 (0.18-78.69)	0.476517	1	firth model
stage III-IV	DBS6	0.81 (0.06-11.73)	0.89074	1	firth model
stage IV	DBS6	5.87 (1.5-22.89)	0.0182999	0.0914994	firth model
stage IV	DBS6	0.08 (0-1.28)	0.0636152	0.318076	firth model
tobacco ever-smoker	DBS6	0.62 (0.15-2.58)	0.56017	1	firth model
tobacco ever-smoker	DBS6	0.81 (0.15-4.49)	0.838189	1	firth model
treated diabetes	DBS6	0.66 (0.02-17.7)	0.816522	1	firth model
tumor subtype Siewert type II	DBS6	1.25 (0.17-9)	0.830755	1	firth model
tumor subtype Siewert type III	DBS6	0.82 (0.09-7.21)	0.865644	1	firth model
UK	DBS6	0.41 (0.12-1.43)	0.173182	0.865908	firth model
UK	DBS6	6.67 (0.44-100.79)	0.136024	0.68012	firth model
age	DBS16	0.91 (0.7-1.17)	0.441648	1	logistic model
age	DBS16	0.88 (0.63-1.23)	0.462315	1	logistic model
alcohol ever-drinker	DBS16	1 (0.57-1.75)	0.990047	1	logistic model
alcohol ever-drinker	DBS16	1.52 (0.7-3.29)	0.287249	1	logistic model
Canada	DBS16	0.43 (0.14-1.31)	0.139417	0.697083	logistic model
Canada	DBS16	0.41 (0.13-1.33)	0.137846	0.689229	logistic model
China	DBS16	1.05 (0.61-1.8)	0.860288	1	logistic model
diabetes	DBS16	1.34 (0.69-2.61)	0.382651	1	logistic model
diabetes	DBS16	0.67 (0.26-1.68)	0.389139	1	logistic model
early onset	DBS16	0.43 (0.12-1.57)	0.203663	1	logistic model
early onset	DBS16	0.76 (0.18-3.12)	0.699411	1	logistic model
family esophageal cancer	DBS16	1.36 (0.56-3.32)	0.498316	1	logistic model
family esophageal cancer	DBS16	0.72 (0.1-5.13)	0.743078	1	firth model
family stomach cancer	DBS16	1.61 (0.6-4.31)	0.341306	1	logistic model
family stomach cancer	DBS16	0.23 (0.01-4.55)	0.267297	1	firth model
GERD	DBS16	1.02 (0.56-1.87)	0.950936	1	logistic model
GERD	DBS16	0.9 (0.45-1.8)	0.758754	1	logistic model
GERD severity Mild	DBS16	2.53 (0.72-8.85)	0.15301	0.76505	firth model
GERD severity Mild	DBS16	0.49 (0.02-13.55)	0.658784	1	firth model
GERD severity Moderate	DBS16	0.77 (0.17-3.56)	0.73935	1	firth model
GERD severity Moderate	DBS16	0.57 (0.02-17.05)	0.739775	1	firth model
GERD severity severe	DBS16	0.17 (0.01-2.98)	0.130756	0.653782	firth model
GERD severity severe	DBS16	1.59 (0.28-9.19)	0.605668	1	firth model
grade 2	DBS16	1.52 (0.23-10.08)	0.656601	1	firth model
grade 2	DBS16	0.15 (0.01-1.79)	0.131762	0.658811	firth model
grade 3	DBS16	1.92 (0.29-12.73)	0.47965	1	firth model
grade 3	DBS16	0.15 (0.01-1.89)	0.139868	0.699338	firth model
Iran	DBS16	0.33 (0.07-1.51)	0.153343	0.766717	logistic model
Iran	DBS16	2.52 (0.67-9.49)	0.170715	0.853574	logistic model
obese	DBS16	0.54 (0.27-1.1)	0.0897594	0.448797	logistic model
obese	DBS16	2.8 (1.25-6.23)	0.0118928	0.0594641	logistic model
pylori present brackenPresent	DBS16	1.06 (0.62-1.84)	0.826108	1	logistic model
pylori present brackenPresent	DBS16	2.02 (0.78-5.24)	0.148551	0.742757	logistic model
pylori present metaphlanPresent	DBS16	0.63 (0.22-1.85)	0.405115	1	logistic model
pylori present metaphlanPresent	DBS16	0.63 (0.1-4.23)	0.629009	1	firth model
sex Male	DBS16	2.11 (1.06-4.2)	0.0346524	0.173262	logistic model
sex Male	DBS16	0.64 (0.26-1.57)	0.325746	1	logistic model
South America	DBS16	2.66 (0.78-9.02)	0.117433	0.587164	logistic model
South America	DBS16	0.36 (0.1-1.35)	0.129527	0.647634	logistic model
East Africa	DBS16	0.39 (0.06-2.46)	0.283901	1	firth model
stage 0-I	DBS16	1.43 (0.23-9.08)	0.701733	1	logistic model
stage 0-I	DBS16	2.06 (0.27-15.64)	0.482921	1	logistic model
stage II	DBS16	0.37 (0.08-1.75)	0.210259	1	logistic model
stage II	DBS16	1.01 (0.27-3.77)	0.986693	1	logistic model
stage III-IV	DBS16	1.21 (0.33-4.39)	0.769042	1	logistic model
stage III-IV	DBS16	0.6 (0.12-2.93)	0.525289	1	logistic model
stage IV	DBS16	1.58 (0.86-2.88)	0.13816	0.690798	logistic model
stage IV	DBS16	0.63 (0.25-1.58)	0.329807	1	logistic model
tobacco ever-smoker	DBS16	1.67 (0.9-3.07)	0.101075	0.505376	logistic model
tobacco ever-smoker	DBS16	1.07 (0.5-2.3)	0.859072	1	logistic model
treated diabetes	DBS16	0.65 (0.05-8.36)	0.742243	1	firth model
treated diabetes	DBS16	0.11 (0-24.38)	0.470383	1	firth model
tumor subtype Siewert type II	DBS16	0.91 (0.41-2.03)	0.812486	1	logistic model
tumor subtype Siewert type III	DBS16	1.09 (0.5-2.38)	0.83459	1	logistic model
UK	DBS16	1.19 (0.73-1.93)	0.494452	1	logistic model
UK	DBS16	1.97 (0.94-4.12)	0.0716876	0.358438	logistic model
age	DBS18	1.24 (0.84-1.84)	0.286235	1	logistic model
age	DBS18	1.95 (0.79-4.82)	0.144936	0.724679	logistic model
alcohol ever-drinker	DBS18	1.06 (0.44-2.57)	0.900981	1	logistic model
alcohol ever-drinker	DBS18	0.42 (0.08-2.31)	0.358318	1	firth model
Canada	DBS18	0.68 (0.15-3.07)	0.6139	1	logistic model
Canada	DBS18	2.21 (0.39-12.7)	0.373028	1	logistic model
China	DBS18	1.37 (0.61-3.07)	0.444028	1	logistic model
diabetes	DBS18	0.47 (0.13-1.64)	0.235088	1	logistic model
diabetes	DBS18	2.32 (0.39-13.83)	0.355472	1	logistic model
early onset	DBS18	0.6 (0.11-3.28)	0.538174	1	firth model
early onset	DBS18	0.87 (0.06-13.66)	0.923063	1	firth model
family esophageal cancer	DBS18	0.76 (0.17-3.48)	0.728606	1	logistic model
family esophageal cancer	DBS18	2.15 (0.11-43.49)	0.654588	1	firth model
family stomach cancer	DBS18	0.65 (0.12-3.56)	0.609053	1	firth model
family stomach cancer	DBS18	1.76 (0.09-35.28)	0.738547	1	firth model
GERD	DBS18	0.84 (0.32-2.18)	0.716775	1	logistic model
GERD	DBS18	3.04 (0.54-17.27)	0.208665	1	logistic model
GERD severity Mild	DBS18	1.09 (0.19-6.41)	0.927234	1	firth model
GERD severity Mild	DBS18	2.21 (0.07-73.2)	0.679469	1	firth model
GERD severity Moderate	DBS18	2.11 (0.33-13.59)	0.465295	1	firth model
GERD severity Moderate	DBS18	4.47 (0.08-254.9)	0.528776	1	firth model
GERD severity severe	DBS18	0.55 (0.03-9.61)	0.6668	1	firth model
GERD severity severe	DBS18	0.88 (0.06-13.52)	0.938708	1	firth model
grade 2	DBS18	1.66 (0.09-30.42)	0.720744	1	firth model
grade 2	DBS18	7.74 (0.18-336.48)	0.297649	1	firth model
grade 3	DBS18	1.14 (0.06-21.2)	0.92859	1	firth model
grade 3	DBS18	3.49 (0.06-191.07)	0.569661	1	firth model
Iran	DBS18	2.6 (0.77-8.82)	0.125085	0.625427	logistic model
Iran	DBS18	0.42 (0.02-8.02)	0.555706	1	firth model
obese	DBS18	0.7 (0.22-2.27)	0.556217	1	logistic model
obese	DBS18	1.03 (0.17-6.3)	0.978484	1	logistic model
pylori present brackenPresent	DBS18	1.03 (0.47-2.27)	0.931901	1	logistic model
pylori present brackenPresent	DBS18	2.78 (0.45-17.34)	0.272532	1	logistic model
pylori present metaphlanPresent	DBS18	1.4 (0.37-5.37)	0.623247	1	logistic model
pylori present metaphlanPresent	DBS18	0.85 (0.04-18.29)	0.917067	1	firth model
sex Male	DBS18	0.54 (0.24-1.19)	0.124157	0.620787	logistic model
sex Male	DBS18	0.29 (0.06-1.4)	0.122367	0.611834	logistic model
South America	DBS18	0.34 (0.02-5.73)	0.384051	1	firth model
South America	DBS18	4.87 (0.78-30.28)	0.0897786	0.448893	logistic model
East Africa	DBS18	3.94 (0.45-34.65)	0.277025	1	firth model
stage 0-I	DBS18	0.88 (0.05-16.89)	0.932886	1	firth model
stage 0-I	DBS18	1.07 (0.04-26.42)	0.971397	1	firth model
stage II	DBS18	0.85 (0.15-4.88)	0.854583	1	firth model
stage II	DBS18	0.43 (0.03-7.12)	0.552089	1	firth model
stage III-IV	DBS18	1.18 (0.2-7.02)	0.860872	1	firth model
stage III-IV	DBS18	0.95 (0.09-9.52)	0.966554	1	firth model
stage IV	DBS18	1.12 (0.46-2.7)	0.808087	1	firth model
stage IV	DBS18	0.48 (0.09-2.67)	0.445799	1	firth model
tobacco ever-smoker	DBS18	0.68 (0.29-1.6)	0.382743	1	logistic model
tobacco ever-smoker	DBS18	0.59 (0.11-3.31)	0.55314	1	logistic model
treated diabetes	DBS18	0.28 (0.01-11.49)	0.542317	1	firth model
treated diabetes	DBS18	0.97 (0.01-73.56)	0.99101	1	firth model
tumor subtype Siewert type II	DBS18	1.07 (0.27-4.28)	0.918391	1	logistic model
tumor subtype Siewert type III	DBS18	1.25 (0.35-4.46)	0.733832	1	logistic model
UK	DBS18	0.77 (0.37-1.6)	0.483775	1	logistic model
UK	DBS18	0.3 (0.07-1.38)	0.123367	0.616833	logistic model
age	ID1	1.38 (1.07-1.78)	0.0123627	0.111265	logistic model
age	ID1	0.99 (0.69-1.42)	0.968349	1	logistic model
alcohol ever-drinker	ID1	0.9 (0.52-1.57)	0.718838	1	logistic model
alcohol ever-drinker	ID1	0.69 (0.3-1.62)	0.395127	1	logistic model
Canada	ID1	0.57 (0.23-1.4)	0.218709	1	logistic model
Canada	ID1	0.23 (0.08-0.7)	0.00932243	0.0839019	logistic model
China	ID1	1.55 (0.91-2.64)	0.107268	0.965409	logistic model
diabetes	ID1	1.24 (0.64-2.4)	0.519193	1	logistic model
diabetes	ID1	1.14 (0.4-3.27)	0.805746	1	logistic model
early onset	ID1	0.08 (0.02-0.39)	0.00172153	0.0154938	logistic model
early onset	ID1	0.81 (0.18-3.59)	0.777604	1	logistic model
family esophageal cancer	ID1	1.4 (0.57-3.48)	0.46533	1	logistic model
family esophageal cancer	ID1	1.89 (0.26-13.99)	0.526873	1	firth model
family stomach cancer	ID1	1.56 (0.55-4.39)	0.400365	1	logistic model
family stomach cancer	ID1	0.84 (0.09-8.25)	0.883867	1	firth model
GERD	ID1	1.08 (0.59-1.96)	0.812472	1	logistic model
GERD	ID1	0.85 (0.39-1.82)	0.672456	1	logistic model
GERD severity Mild	ID1	3.14 (0.8-12.24)	0.0913824	0.822441	firth model
GERD severity Mild	ID1	0.36 (0.01-10.02)	0.520252	1	firth model
GERD severity Moderate	ID1	0.61 (0.13-2.84)	0.519821	1	firth model
GERD severity Moderate	ID1	0.76 (0.02-23.12)	0.870552	1	firth model
GERD severity severe	ID1	0.42 (0.07-2.71)	0.341621	1	firth model
GERD severity severe	ID1	0.86 (0.12-6.17)	0.881753	1	firth model
grade 2	ID1	0.58 (0.08-4.2)	0.592682	1	logistic model
grade 2	ID1	0.53 (0.05-5.98)	0.607496	1	firth model
grade 3	ID1	0.88 (0.12-6.35)	0.902483	1	logistic model
grade 3	ID1	0.59 (0.05-7.01)	0.676316	1	firth model
Iran	ID1	0.4 (0.12-1.36)	0.142445	1	logistic model
Iran	ID1	0.38 (0.09-1.58)	0.181589	1	logistic model
obese	ID1	1.3 (0.66-2.54)	0.448955	1	logistic model
obese	ID1	2.14 (0.85-5.38)	0.107224	0.965013	logistic model
pylori present brackenPresent	ID1	0.91 (0.53-1.55)	0.726161	1	logistic model
pylori present brackenPresent	ID1	1.76 (0.64-4.83)	0.27143	1	logistic model
pylori present metaphlanPresent	ID1	0.14 (0.03-0.62)	0.00998022	0.089822	logistic model
pylori present metaphlanPresent	ID1	0.64 (0.09-4.44)	0.644332	1	firth model
sex Male	ID1	1.11 (0.61-2.03)	0.730927	1	logistic model
sex Male	ID1	0.44 (0.15-1.25)	0.121274	1	logistic model
South America	ID1	1.21 (0.35-4.22)	0.7641	1	logistic model
South America	ID1	0.55 (0.18-1.67)	0.29575	1	logistic model
East Africa	ID1	0.42 (0.07-2.58)	0.351917	1	logistic model
stage 0-I	ID1	0.27 (0.04-2.02)	0.184782	1	firth model
stage 0-I	ID1	0.96 (0.12-7.8)	0.96888	1	firth model
stage II	ID1	0.06 (0.01-0.33)	5.78235e-05	0.000520412	firth model
stage II	ID1	1.24 (0.32-4.76)	0.755842	1	firth model
stage III-IV	ID1	3.06 (0.81-11.55)	0.0845096	0.760586	firth model
stage III-IV	ID1	0.65 (0.13-3.08)	0.592735	1	firth model
stage IV	ID1	0.95 (0.52-1.72)	0.859513	1	firth model
stage IV	ID1	0.52 (0.2-1.35)	0.182619	1	firth model
tobacco ever-smoker	ID1	1.24 (0.69-2.22)	0.472744	1	logistic model
tobacco ever-smoker	ID1	1.86 (0.82-4.22)	0.136196	1	logistic model
treated diabetes	ID1	0.15 (0.01-3.32)	0.198325	1	firth model
treated diabetes	ID1	11.35 (0.21-625.24)	0.204927	1	firth model
tumor subtype Siewert type II	ID1	0.41 (0.19-0.92)	0.0308673	0.277805	logistic model
tumor subtype Siewert type III	ID1	0.32 (0.15-0.7)	0.00422532	0.0380278	logistic model
UK	ID1	0.94 (0.58-1.52)	0.803286	1	logistic model
UK	ID1	4.24 (1.92-9.39)	0.000367825	0.00331042	logistic model
age	ID2	1.06 (0.82-1.36)	0.674224	1	logistic model
age	ID2	1.53 (1.08-2.16)	0.0171311	0.15418	logistic model
alcohol ever-drinker	ID2	0.76 (0.43-1.33)	0.336334	1	logistic model
alcohol ever-drinker	ID2	0.73 (0.33-1.59)	0.425613	1	logistic model
Canada	ID2	0.29 (0.1-0.81)	0.0177644	0.15988	logistic model
Canada	ID2	0.4 (0.14-1.1)	0.0758848	0.682964	logistic model
China	ID2	3.12 (1.83-5.35)	3.23971e-05	0.000291573	logistic model
diabetes	ID2	1 (0.51-1.94)	0.98884	1	logistic model
diabetes	ID2	1.12 (0.44-2.89)	0.80702	1	logistic model
early onset	ID2	0.36 (0.12-1.09)	0.0699333	0.6294	logistic model
early onset	ID2	0.64 (0.17-2.45)	0.511358	1	logistic model
family esophageal cancer	ID2	1.21 (0.48-3.05)	0.682103	1	logistic model
family esophageal cancer	ID2	5.93 (0.31-112.02)	0.145208	1	firth model
family stomach cancer	ID2	0.97 (0.34-2.73)	0.951919	1	logistic model
family stomach cancer	ID2	0.04 (0-0.9)	0.0100385	0.0903467	firth model
GERD	ID2	1.4 (0.78-2.54)	0.263254	1	logistic model
GERD	ID2	1.1 (0.54-2.24)	0.79534	1	logistic model
GERD severity Mild	ID2	3.32 (0.83-13.33)	0.0904894	0.814405	logistic model
GERD severity Mild	ID2	1.55 (0.06-43.33)	0.789082	1	firth model
GERD severity Moderate	ID2	1.37 (0.29-6.35)	0.690185	1	logistic model
GERD severity Moderate	ID2	3.9 (0.13-116.61)	0.400884	1	firth model
GERD severity severe	ID2	1.15 (0.19-6.87)	0.877827	1	logistic model
GERD severity severe	ID2	1.07 (0.18-6.26)	0.944562	1	firth model
grade 2	ID2	3.31 (0.46-23.61)	0.211624	1	firth model
grade 2	ID2	0.32 (0.02-4.12)	0.371778	1	firth model
grade 3	ID2	5.58 (0.78-39.97)	0.0700563	0.630507	firth model
grade 3	ID2	0.3 (0.02-4.16)	0.361662	1	firth model
Iran	ID2	0.33 (0.1-1.11)	0.0719941	0.647947	logistic model
Iran	ID2	2.08 (0.49-8.86)	0.322622	1	logistic model
obese	ID2	1.17 (0.6-2.28)	0.648759	1	logistic model
obese	ID2	2.05 (0.87-4.83)	0.100783	0.907047	logistic model
pylori present brackenPresent	ID2	0.8 (0.46-1.39)	0.427571	1	logistic model
pylori present brackenPresent	ID2	1.46 (0.56-3.77)	0.435693	1	logistic model
pylori present metaphlanPresent	ID2	0.47 (0.17-1.3)	0.146025	1	logistic model
pylori present metaphlanPresent	ID2	1.34 (0.23-7.74)	0.744134	1	logistic model
sex Male	ID2	1.01 (0.55-1.85)	0.981153	1	logistic model
sex Male	ID2	1.03 (0.41-2.58)	0.952462	1	logistic model
South America	ID2	0.62 (0.17-2.24)	0.46795	1	logistic model
South America	ID2	1 (0.33-3.04)	0.994567	1	logistic model
East Africa	ID2	0.48 (0.08-2.81)	0.414264	1	logistic model
stage 0-I	ID2	0.09 (0-1.73)	0.038758	0.348822	firth model
stage 0-I	ID2	0.2 (0.03-1.54)	0.106895	0.962055	firth model
stage II	ID2	0.08 (0.01-0.48)	0.00052534	0.00472806	firth model
stage II	ID2	0.63 (0.18-2.16)	0.459523	1	firth model
stage III-IV	ID2	0.89 (0.27-2.95)	0.852523	1	firth model
stage III-IV	ID2	1.88 (0.37-9.45)	0.438291	1	firth model
stage IV	ID2	0.88 (0.49-1.6)	0.685056	1	firth model
stage IV	ID2	0.82 (0.34-2.01)	0.673281	1	firth model
tobacco ever-smoker	ID2	1.21 (0.67-2.2)	0.52827	1	logistic model
tobacco ever-smoker	ID2	0.68 (0.3-1.51)	0.342417	1	logistic model
treated diabetes	ID2	0.31 (0.02-4.43)	0.392214	1	firth model
treated diabetes	ID2	18.27 (0.22-1506.05)	0.173671	1	firth model
tumor subtype Siewert type II	ID2	0.25 (0.11-0.56)	0.000772381	0.00695143	logistic model
tumor subtype Siewert type III	ID2	0.29 (0.13-0.64)	0.00192217	0.0172996	logistic model
UK	ID2	0.72 (0.45-1.15)	0.171361	1	logistic model
UK	ID2	1.47 (0.72-3.02)	0.288706	1	logistic model
age	ID4	1.28 (0.99-1.67)	0.0640806	0.576725	logistic model
age	ID4	1.17 (0.8-1.72)	0.420559	1	logistic model
alcohol ever-drinker	ID4	0.8 (0.45-1.42)	0.440647	1	logistic model
alcohol ever-drinker	ID4	0.51 (0.21-1.21)	0.127393	1	logistic model
Canada	ID4	0.83 (0.32-2.13)	0.700305	1	logistic model
Canada	ID4	1.37 (0.47-3.95)	0.564138	1	logistic model
China	ID4	1.32 (0.76-2.29)	0.32504	1	logistic model
diabetes	ID4	0.59 (0.28-1.23)	0.159005	1	logistic model
diabetes	ID4	0.81 (0.29-2.27)	0.692974	1	logistic model
early onset	ID4	0.75 (0.25-2.27)	0.615783	1	logistic model
early onset	ID4	0.42 (0.07-2.45)	0.303443	1	firth model
family esophageal cancer	ID4	0.29 (0.08-1)	0.0504728	0.454255	logistic model
family esophageal cancer	ID4	1.35 (0.19-9.65)	0.767432	1	firth model
family stomach cancer	ID4	0.77 (0.26-2.28)	0.63396	1	logistic model
family stomach cancer	ID4	0.3 (0.02-5.92)	0.378557	1	firth model
GERD	ID4	1.2 (0.64-2.24)	0.56704	1	logistic model
GERD	ID4	1.12 (0.51-2.43)	0.778955	1	logistic model
GERD severity Mild	ID4	0.99 (0.24-4.01)	0.987794	1	firth model
GERD severity Mild	ID4	0.81 (0.03-23.06)	0.898728	1	firth model
GERD severity Moderate	ID4	0.21 (0.01-3.73)	0.191626	1	firth model
GERD severity Moderate	ID4	20.61 (0.64-666.58)	0.0641964	0.577768	firth model
GERD severity severe	ID4	1.56 (0.32-7.47)	0.591664	1	firth model
GERD severity severe	ID4	2.37 (0.36-15.59)	0.383056	1	firth model
grade 2	ID4	1.73 (0.25-11.8)	0.566735	1	firth model
grade 2	ID4	0.43 (0.03-5.4)	0.528952	1	firth model
grade 3	ID4	1.62 (0.24-11.1)	0.616067	1	firth model
grade 3	ID4	0.52 (0.04-6.88)	0.630633	1	firth model
Iran	ID4	1.18 (0.39-3.55)	0.762292	1	logistic model
Iran	ID4	2.54 (0.65-9.96)	0.182277	1	logistic model
obese	ID4	0.56 (0.26-1.2)	0.137322	1	logistic model
obese	ID4	0.58 (0.21-1.57)	0.280314	1	logistic model
pylori present brackenPresent	ID4	1.3 (0.75-2.25)	0.345558	1	logistic model
pylori present brackenPresent	ID4	0.62 (0.21-1.85)	0.389255	1	logistic model
pylori present metaphlanPresent	ID4	1.78 (0.68-4.65)	0.240754	1	logistic model
pylori present metaphlanPresent	ID4	1 (0.15-6.8)	0.997645	1	firth model
sex Male	ID4	0.63 (0.35-1.14)	0.125834	1	logistic model
sex Male	ID4	0.95 (0.34-2.65)	0.918946	1	logistic model
South America	ID4	1.24 (0.35-4.4)	0.742848	1	logistic model
South America	ID4	0.65 (0.17-2.46)	0.526706	1	logistic model
East Africa	ID4	1.06 (0.16-6.8)	0.952255	1	firth model
stage 0-I	ID4	0.58 (0.08-3.99)	0.568821	1	firth model
stage 0-I	ID4	0.21 (0.01-4.18)	0.242328	1	firth model
stage II	ID4	0.13 (0.02-0.75)	0.00566577	0.0509919	firth model
stage II	ID4	0.34 (0.06-2.01)	0.20039	1	firth model
stage III-IV	ID4	0.41 (0.1-1.74)	0.200163	1	firth model
stage III-IV	ID4	0.72 (0.16-3.2)	0.669102	1	firth model
stage IV	ID4	0.65 (0.34-1.23)	0.180123	1	firth model
stage IV	ID4	0.71 (0.28-1.82)	0.478656	1	firth model
tobacco ever-smoker	ID4	0.87 (0.48-1.57)	0.645892	1	logistic model
tobacco ever-smoker	ID4	0.39 (0.17-0.9)	0.0280635	0.252571	logistic model
treated diabetes	ID4	2.18 (0.11-41.79)	0.596889	1	firth model
treated diabetes	ID4	0.86 (0.02-44.1)	0.942151	1	firth model
tumor subtype Siewert type II	ID4	0.45 (0.19-1.04)	0.0628391	0.565552	logistic model
tumor subtype Siewert type III	ID4	0.75 (0.35-1.64)	0.475365	1	logistic model
UK	ID4	0.79 (0.48-1.3)	0.354361	1	logistic model
UK	ID4	0.78 (0.36-1.71)	0.536491	1	logistic model
age	ID5	1.17 (0.92-1.48)	0.197306	1	logistic model
age	ID5	1.11 (0.8-1.52)	0.540437	1	logistic model
alcohol ever-drinker	ID5	1.16 (0.68-1.96)	0.581962	1	logistic model
alcohol ever-drinker	ID5	1.42 (0.67-2.99)	0.359863	1	logistic model
Canada	ID5	0.99 (0.43-2.31)	0.984351	1	logistic model
Canada	ID5	0.64 (0.24-1.68)	0.361587	1	logistic model
China	ID5	1.02 (0.62-1.69)	0.931595	1	logistic model
diabetes	ID5	1.73 (0.91-3.3)	0.0952733	0.85746	logistic model
diabetes	ID5	0.91 (0.38-2.15)	0.823041	1	logistic model
early onset	ID5	0.62 (0.23-1.68)	0.344664	1	logistic model
early onset	ID5	0.51 (0.14-1.88)	0.308603	1	logistic model
family esophageal cancer	ID5	2.69 (1.02-7.1)	0.0460335	0.414302	logistic model
family esophageal cancer	ID5	1.91 (0.27-13.35)	0.498483	1	firth model
family stomach cancer	ID5	1.08 (0.41-2.86)	0.877863	1	logistic model
family stomach cancer	ID5	6.1 (0.32-117.88)	0.153262	1	firth model
GERD	ID5	0.82 (0.47-1.43)	0.480867	1	logistic model
GERD	ID5	0.77 (0.4-1.52)	0.455835	1	logistic model
GERD severity Mild	ID5	1.18 (0.31-4.44)	0.809239	1	logistic model
GERD severity Mild	ID5	2.55 (0.09-70.32)	0.558625	1	firth model
GERD severity Moderate	ID5	0.3 (0.06-1.56)	0.151129	1	logistic model
GERD severity Moderate	ID5	0.42 (0.01-12.42)	0.599441	1	firth model
GERD severity severe	ID5	0.36 (0.07-1.99)	0.241117	1	logistic model
GERD severity severe	ID5	0.58 (0.1-3.38)	0.540232	1	firth model
grade 2	ID5	0.42 (0.06-2.75)	0.338417	1	firth model
grade 2	ID5	2.06 (0.16-26.04)	0.573978	1	firth model
grade 3	ID5	0.42 (0.06-2.74)	0.335994	1	firth model
grade 3	ID5	4.31 (0.31-59.04)	0.260055	1	firth model
Iran	ID5	0.69 (0.25-1.93)	0.481927	1	logistic model
Iran	ID5	1.96 (0.48-8)	0.348764	1	logistic model
obese	ID5	0.99 (0.53-1.86)	0.973667	1	logistic model
obese	ID5	1.23 (0.56-2.7)	0.608411	1	logistic model
pylori present brackenPresent	ID5	1.22 (0.74-2.03)	0.43835	1	logistic model
pylori present brackenPresent	ID5	0.97 (0.4-2.35)	0.937724	1	logistic model
pylori present metaphlanPresent	ID5	0.78 (0.32-1.92)	0.589946	1	logistic model
pylori present metaphlanPresent	ID5	0.97 (0.18-5.42)	0.976318	1	logistic model
sex Male	ID5	1.44 (0.82-2.55)	0.206505	1	logistic model
sex Male	ID5	0.88 (0.36-2.13)	0.773947	1	logistic model
South America	ID5	1.47 (0.42-5.15)	0.550957	1	logistic model
South America	ID5	0.42 (0.14-1.25)	0.119339	1	logistic model
East Africa	ID5	1.67 (0.29-9.65)	0.566494	1	logistic model
stage 0-I	ID5	2.88 (0.44-19.06)	0.241988	1	firth model
stage 0-I	ID5	1.11 (0.15-8.12)	0.918202	1	logistic model
stage II	ID5	1.06 (0.37-3.03)	0.906994	1	firth model
stage II	ID5	0.94 (0.26-3.43)	0.930962	1	logistic model
stage III-IV	ID5	0.75 (0.23-2.39)	0.621133	1	firth model
stage III-IV	ID5	0.24 (0.05-1.16)	0.0757909	0.682118	logistic model
stage IV	ID5	1.59 (0.9-2.81)	0.10856	0.977041	firth model
stage IV	ID5	0.71 (0.3-1.7)	0.446747	1	logistic model
tobacco ever-smoker	ID5	1.32 (0.77-2.28)	0.316389	1	logistic model
tobacco ever-smoker	ID5	0.93 (0.45-1.94)	0.84641	1	logistic model
treated diabetes	ID5	0.42 (0.02-7.67)	0.55012	1	firth model
treated diabetes	ID5	0.21 (0-11.08)	0.427157	1	firth model
tumor subtype Siewert type II	ID5	1.23 (0.58-2.6)	0.588916	1	logistic model
tumor subtype Siewert type III	ID5	1.16 (0.56-2.4)	0.689245	1	logistic model
UK	ID5	1.01 (0.64-1.58)	0.980052	1	logistic model
UK	ID5	1.38 (0.7-2.73)	0.349721	1	logistic model
age	ID8	1.36 (1.05-1.76)	0.0187816	0.169035	logistic model
age	ID8	1.16 (0.83-1.61)	0.393182	1	logistic model
alcohol ever-drinker	ID8	0.74 (0.42-1.29)	0.284828	1	logistic model
alcohol ever-drinker	ID8	0.58 (0.27-1.23)	0.155065	1	logistic model
Canada	ID8	1.16 (0.48-2.78)	0.741438	1	logistic model
Canada	ID8	0.57 (0.2-1.61)	0.284716	1	logistic model
China	ID8	1.97 (1.15-3.38)	0.0135708	0.122137	logistic model
diabetes	ID8	0.92 (0.47-1.8)	0.799857	1	logistic model
diabetes	ID8	0.41 (0.15-1.1)	0.0757524	0.681772	logistic model
early onset	ID8	0.53 (0.18-1.58)	0.256696	1	logistic model
early onset	ID8	0.58 (0.14-2.44)	0.460097	1	logistic model
family esophageal cancer	ID8	0.35 (0.12-0.96)	0.0414723	0.373251	logistic model
family esophageal cancer	ID8	0.61 (0.09-4.25)	0.605604	1	firth model
family stomach cancer	ID8	0.85 (0.3-2.36)	0.748088	1	logistic model
family stomach cancer	ID8	0.69 (0.09-5.47)	0.726449	1	firth model
GERD	ID8	1.7 (0.92-3.15)	0.0880958	0.792862	logistic model
GERD	ID8	0.68 (0.34-1.35)	0.269196	1	logistic model
GERD severity Mild	ID8	2.04 (0.54-7.67)	0.302496	1	firth model
GERD severity Mild	ID8	2.91 (0.11-80.52)	0.502612	1	firth model
GERD severity Moderate	ID8	0.58 (0.09-3.65)	0.550244	1	firth model
GERD severity Moderate	ID8	0.67 (0.02-19.98)	0.814161	1	firth model
GERD severity severe	ID8	1.35 (0.28-6.54)	0.711774	1	firth model
GERD severity severe	ID8	1.82 (0.32-10.21)	0.498121	1	firth model
grade 2	ID8	3.22 (0.46-22.67)	0.218236	1	firth model
grade 2	ID8	0.25 (0.02-3.36)	0.320246	1	firth model
grade 3	ID8	3.28 (0.47-23.13)	0.211506	1	firth model
grade 3	ID8	0.93 (0.07-12.08)	0.953961	1	firth model
Iran	ID8	1.46 (0.49-4.38)	0.500302	1	logistic model
Iran	ID8	2.78 (0.73-10.65)	0.134533	1	logistic model
obese	ID8	0.54 (0.26-1.11)	0.0936466	0.84282	logistic model
obese	ID8	1 (0.45-2.23)	0.9937	1	logistic model
pylori present brackenPresent	ID8	1.61 (0.94-2.77)	0.0858812	0.77293	logistic model
pylori present brackenPresent	ID8	1.21 (0.48-3.01)	0.686042	1	logistic model
pylori present metaphlanPresent	ID8	0.73 (0.26-2.04)	0.547724	1	logistic model
pylori present metaphlanPresent	ID8	2.2 (0.39-12.35)	0.372268	1	logistic model
sex Male	ID8	1.1 (0.6-2.03)	0.750991	1	logistic model
sex Male	ID8	1.13 (0.45-2.82)	0.795691	1	logistic model
South America	ID8	0.7 (0.19-2.55)	0.587442	1	logistic model
South America	ID8	0.8 (0.27-2.38)	0.693054	1	logistic model
East Africa	ID8	2.11 (0.4-11.2)	0.382031	1	logistic model
stage 0-I	ID8	0.45 (0.06-3.26)	0.418953	1	firth model
stage 0-I	ID8	0.1 (0.01-1.92)	0.0570161	0.513145	firth model
stage II	ID8	0.43 (0.13-1.44)	0.160107	1	firth model
stage II	ID8	0.32 (0.07-1.39)	0.105679	0.951107	firth model
stage III-IV	ID8	1.21 (0.36-4.07)	0.76012	1	firth model
stage III-IV	ID8	1.17 (0.3-4.65)	0.820103	1	firth model
stage IV	ID8	1.09 (0.6-2)	0.780348	1	firth model
stage IV	ID8	0.65 (0.28-1.55)	0.334708	1	firth model
tobacco ever-smoker	ID8	0.82 (0.46-1.46)	0.494046	1	logistic model
tobacco ever-smoker	ID8	0.85 (0.4-1.82)	0.683103	1	logistic model
treated diabetes	ID8	0.67 (0.03-15.44)	0.812575	1	firth model
treated diabetes	ID8	3.53 (0.05-243.19)	0.570393	1	firth model
tumor subtype Siewert type II	ID8	0.43 (0.19-0.98)	0.0433266	0.389939	logistic model
tumor subtype Siewert type III	ID8	0.51 (0.24-1.12)	0.0939654	0.845688	logistic model
UK	ID8	0.54 (0.33-0.88)	0.0132721	0.119449	logistic model
UK	ID8	0.95 (0.48-1.92)	0.896145	1	logistic model
age	ID9	1.2 (0.95-1.52)	0.130683	1	logistic model
age	ID9	1.12 (0.81-1.55)	0.505772	1	logistic model
alcohol ever-drinker	ID9	1.38 (0.82-2.34)	0.228804	1	logistic model
alcohol ever-drinker	ID9	1.82 (0.86-3.86)	0.117698	1	logistic model
Canada	ID9	1.27 (0.53-3.03)	0.592835	1	logistic model
Canada	ID9	2.03 (0.72-5.75)	0.181949	1	logistic model
China	ID9	1.15 (0.69-1.91)	0.597664	1	logistic model
diabetes	ID9	1.48 (0.77-2.84)	0.23724	1	logistic model
diabetes	ID9	0.47 (0.19-1.17)	0.103834	0.934509	logistic model
early onset	ID9	0.62 (0.23-1.69)	0.347477	1	logistic model
early onset	ID9	0.91 (0.24-3.4)	0.884807	1	logistic model
family esophageal cancer	ID9	1.46 (0.59-3.62)	0.41289	1	logistic model
family esophageal cancer	ID9	2.18 (0.31-15.36)	0.418041	1	firth model
family stomach cancer	ID9	0.88 (0.33-2.37)	0.806968	1	logistic model
family stomach cancer	ID9	0.36 (0.04-2.87)	0.325909	1	firth model
GERD	ID9	0.81 (0.46-1.42)	0.46409	1	logistic model
GERD	ID9	1.34 (0.68-2.65)	0.397542	1	logistic model
GERD severity Mild	ID9	0.74 (0.19-2.84)	0.660591	1	logistic model
GERD severity Mild	ID9	4.12 (0.15-114.05)	0.368056	1	firth model
GERD severity Moderate	ID9	0.32 (0.06-1.7)	0.179804	1	logistic model
GERD severity Moderate	ID9	0.69 (0.02-20.59)	0.829321	1	firth model
GERD severity severe	ID9	0.74 (0.15-3.53)	0.702253	1	logistic model
GERD severity severe	ID9	1.85 (0.33-10.3)	0.48545	1	firth model
grade 2	ID9	0.77 (0.12-4.94)	0.785103	1	logistic model
grade 2	ID9	1.73 (0.15-20)	0.661689	1	firth model
grade 3	ID9	1.29 (0.2-8.27)	0.787785	1	logistic model
grade 3	ID9	3.61 (0.28-45.97)	0.320721	1	firth model
Iran	ID9	0.76 (0.27-2.14)	0.603449	1	logistic model
Iran	ID9	0.23 (0.05-1.15)	0.0738708	0.664838	logistic model
obese	ID9	1.27 (0.67-2.41)	0.461581	1	logistic model
obese	ID9	0.79 (0.36-1.73)	0.554067	1	logistic model
pylori present brackenPresent	ID9	0.9 (0.54-1.51)	0.694346	1	logistic model
pylori present brackenPresent	ID9	0.27 (0.1-0.72)	0.00908894	0.0818005	logistic model
pylori present metaphlanPresent	ID9	0.97 (0.4-2.37)	0.944258	1	logistic model
pylori present metaphlanPresent	ID9	0.28 (0.04-1.83)	0.150199	1	firth model
sex Male	ID9	1.15 (0.65-2.05)	0.629221	1	logistic model
sex Male	ID9	1.31 (0.54-3.19)	0.555378	1	logistic model
South America	ID9	0.58 (0.17-1.98)	0.388167	1	logistic model
South America	ID9	0.83 (0.29-2.39)	0.73165	1	logistic model
East Africa	ID9	2.72 (0.47-15.8)	0.265807	1	logistic model
stage 0-I	ID9	1.25 (0.19-7.98)	0.817093	1	logistic model
stage 0-I	ID9	0.16 (0.02-1.25)	0.0625806	0.563225	firth model
stage II	ID9	1.15 (0.38-3.53)	0.80613	1	logistic model
stage II	ID9	0.37 (0.1-1.32)	0.118355	1	firth model
stage III-IV	ID9	0.62 (0.18-2.09)	0.436782	1	logistic model
stage III-IV	ID9	0.67 (0.16-2.77)	0.589758	1	firth model
stage IV	ID9	1.53 (0.85-2.76)	0.152176	1	logistic model
stage IV	ID9	0.65 (0.28-1.55)	0.337089	1	firth model
tobacco ever-smoker	ID9	1.13 (0.65-1.95)	0.670053	1	logistic model
tobacco ever-smoker	ID9	1.4 (0.67-2.93)	0.365613	1	logistic model
treated diabetes	ID9	1.11 (0.09-14.3)	0.937559	1	firth model
treated diabetes	ID9	2.05 (0.03-120.54)	0.736545	1	firth model
tumor subtype Siewert type II	ID9	0.44 (0.21-0.96)	0.0386096	0.347486	logistic model
tumor subtype Siewert type III	ID9	0.95 (0.45-2.01)	0.903102	1	logistic model
UK	ID9	0.95 (0.6-1.51)	0.835428	1	logistic model
UK	ID9	0.94 (0.47-1.86)	0.849351	1	logistic model
age	ID10	1.24 (0.96-1.59)	0.100967	0.908704	logistic model
age	ID10	1.2 (0.86-1.69)	0.284925	1	logistic model
alcohol ever-drinker	ID10	0.98 (0.56-1.71)	0.949317	1	logistic model
alcohol ever-drinker	ID10	0.73 (0.34-1.59)	0.430926	1	logistic model
Canada	ID10	0.61 (0.24-1.55)	0.294524	1	logistic model
Canada	ID10	1.26 (0.47-3.39)	0.645489	1	logistic model
China	ID10	0.7 (0.41-1.22)	0.20782	1	logistic model
diabetes	ID10	0.81 (0.42-1.55)	0.518136	1	logistic model
diabetes	ID10	0.7 (0.28-1.77)	0.454479	1	logistic model
early onset	ID10	0.53 (0.16-1.72)	0.288821	1	logistic model
early onset	ID10	0.43 (0.09-2.1)	0.294927	1	logistic model
family esophageal cancer	ID10	2.76 (1.13-6.76)	0.0263721	0.237349	logistic model
family esophageal cancer	ID10	0.77 (0.11-5.37)	0.788731	1	firth model
family stomach cancer	ID10	0.66 (0.22-1.96)	0.453087	1	logistic model
family stomach cancer	ID10	0.8 (0.1-6.37)	0.836324	1	firth model
GERD	ID10	2.16 (1.21-3.86)	0.00927979	0.0835181	logistic model
GERD	ID10	1.7 (0.85-3.43)	0.134929	1	logistic model
GERD severity Mild	ID10	1.36 (0.35-5.33)	0.661865	1	logistic model
GERD severity Mild	ID10	0.36 (0.01-10)	0.523973	1	firth model
GERD severity Moderate	ID10	4.51 (0.97-20.98)	0.0544597	0.490137	logistic model
GERD severity Moderate	ID10	0.69 (0.02-20.81)	0.826615	1	firth model
GERD severity severe	ID10	2.04 (0.42-9.89)	0.378284	1	logistic model
GERD severity severe	ID10	0.45 (0.06-3.29)	0.42117	1	firth model
grade 2	ID10	0.47 (0.07-3.09)	0.435509	1	logistic model
grade 2	ID10	1.14 (0.1-13.28)	0.918267	1	firth model
grade 3	ID10	0.35 (0.05-2.27)	0.270736	1	logistic model
grade 3	ID10	0.82 (0.06-10.27)	0.876429	1	firth model
Iran	ID10	0.79 (0.26-2.43)	0.683351	1	logistic model
Iran	ID10	0.27 (0.05-1.55)	0.0990348	0.891313	firth model
obese	ID10	1.26 (0.66-2.41)	0.488406	1	logistic model
obese	ID10	1.12 (0.5-2.51)	0.780965	1	logistic model
pylori present brackenPresent	ID10	1 (0.58-1.71)	0.988556	1	logistic model
pylori present brackenPresent	ID10	1.14 (0.45-2.91)	0.776588	1	logistic model
pylori present metaphlanPresent	ID10	0.81 (0.28-2.35)	0.692948	1	logistic model
pylori present metaphlanPresent	ID10	0.14 (0.01-2.54)	0.091018	0.819162	firth model
sex Male	ID10	1.79 (0.94-3.41)	0.0749043	0.674139	logistic model
sex Male	ID10	0.88 (0.35-2.19)	0.786245	1	logistic model
South America	ID10	1.91 (0.56-6.56)	0.30483	1	logistic model
South America	ID10	1.46 (0.51-4.24)	0.480971	1	logistic model
East Africa	ID10	1.03 (0.18-6.05)	0.970788	1	logistic model
stage 0-I	ID10	0.93 (0.14-5.95)	0.935388	1	logistic model
stage 0-I	ID10	2.07 (0.28-15.31)	0.475584	1	logistic model
stage II	ID10	0.92 (0.3-2.83)	0.879777	1	logistic model
stage II	ID10	2.6 (0.7-9.66)	0.153547	1	logistic model
stage III-IV	ID10	1.56 (0.46-5.27)	0.477836	1	logistic model
stage III-IV	ID10	0.93 (0.21-4.2)	0.924072	1	logistic model
stage IV	ID10	0.94 (0.52-1.71)	0.832684	1	logistic model
stage IV	ID10	1.92 (0.78-4.72)	0.153392	1	logistic model
tobacco ever-smoker	ID10	1.43 (0.79-2.58)	0.234295	1	logistic model
tobacco ever-smoker	ID10	1.58 (0.72-3.46)	0.253757	1	logistic model
treated diabetes	ID10	2.78 (0.13-58.53)	0.533838	1	firth model
treated diabetes	ID10	0.13 (0-6.47)	0.279439	1	firth model
tumor subtype Siewert type II	ID10	1 (0.47-2.15)	0.992947	1	logistic model
tumor subtype Siewert type III	ID10	0.64 (0.3-1.35)	0.240633	1	logistic model
UK	ID10	1.43 (0.89-2.32)	0.140945	1	logistic model
UK	ID10	1.03 (0.51-2.1)	0.933935	1	logistic model
age	ID14	1.2 (0.92-1.56)	0.177313	1	logistic model
age	ID14	1.07 (0.74-1.54)	0.731783	1	logistic model
alcohol ever-drinker	ID14	0.39 (0.2-0.73)	0.00330022	0.029702	logistic model
alcohol ever-drinker	ID14	0.51 (0.21-1.22)	0.129889	1	logistic model
Canada	ID14	0.44 (0.18-1.05)	0.0633019	0.569717	logistic model
Canada	ID14	0.27 (0.1-0.76)	0.0128757	0.115881	logistic model
China	ID14	1.81 (0.99-3.31)	0.0550564	0.495507	logistic model
diabetes	ID14	0.79 (0.4-1.57)	0.500467	1	logistic model
diabetes	ID14	1.55 (0.5-4.77)	0.443089	1	logistic model
early onset	ID14	0.48 (0.16-1.41)	0.181041	1	logistic model
early onset	ID14	1.5 (0.29-7.7)	0.624965	1	logistic model
family esophageal cancer	ID14	2.23 (0.63-7.89)	0.213799	1	logistic model
family esophageal cancer	ID14	3.07 (0.16-59.18)	0.402217	1	firth model
family stomach cancer	ID14	0.55 (0.19-1.61)	0.278034	1	logistic model
family stomach cancer	ID14	0.13 (0.01-1.14)	0.0682423	0.614181	firth model
GERD	ID14	1.43 (0.76-2.67)	0.266607	1	logistic model
GERD	ID14	1.65 (0.73-3.74)	0.225744	1	logistic model
GERD severity Mild	ID14	3.04 (0.53-17.43)	0.170094	1	firth model
GERD severity Mild	ID14	1.95 (0.07-54.41)	0.680695	1	firth model
GERD severity Moderate	ID14	0.55 (0.14-2.23)	0.411434	1	firth model
GERD severity Moderate	ID14	0.47 (0.02-14.28)	0.653394	1	firth model
GERD severity severe	ID14	0.82 (0.19-3.56)	0.789277	1	firth model
GERD severity severe	ID14	4.74 (0.62-36.55)	0.115549	1	firth model
grade 2	ID14	0.21 (0.01-4.02)	0.22292	1	firth model
grade 2	ID14	0.47 (0.04-5.52)	0.547188	1	firth model
grade 3	ID14	0.28 (0.01-5.44)	0.341568	1	firth model
grade 3	ID14	0.34 (0.03-4.38)	0.410021	1	firth model
Iran	ID14	4.16 (0.76-22.73)	0.0531733	0.47856	firth model
Iran	ID14	2.41 (0.42-13.69)	0.28408	1	firth model
obese	ID14	1.27 (0.63-2.56)	0.505272	1	logistic model
obese	ID14	1.22 (0.47-3.14)	0.687218	1	logistic model
pylori present brackenPresent	ID14	2.01 (1.07-3.77)	0.0299421	0.269479	logistic model
pylori present brackenPresent	ID14	1.98 (0.69-5.72)	0.204839	1	logistic model
pylori present metaphlanPresent	ID14	0.97 (0.36-2.61)	0.952642	1	logistic model
pylori present metaphlanPresent	ID14	1.54 (0.24-9.88)	0.65105	1	logistic model
sex Male	ID14	0.93 (0.47-1.82)	0.826913	1	logistic model
sex Male	ID14	0.94 (0.33-2.66)	0.907265	1	logistic model
South America	ID14	0.88 (0.22-3.44)	0.850107	1	logistic model
South America	ID14	0.26 (0.09-0.77)	0.0147805	0.133024	logistic model
East Africa	ID14	0.76 (0.13-4.46)	0.764034	1	logistic model
stage 0-I	ID14	0.23 (0.03-1.53)	0.128194	1	logistic model
stage 0-I	ID14	1.21 (0.14-10.56)	0.867887	1	firth model
stage II	ID14	0.19 (0.06-0.61)	0.00539751	0.0485776	logistic model
stage II	ID14	0.96 (0.24-3.89)	0.953858	1	firth model
stage III-IV	ID14	0.52 (0.15-1.81)	0.302918	1	logistic model
stage III-IV	ID14	0.4 (0.09-1.81)	0.244069	1	firth model
stage IV	ID14	1.03 (0.54-1.97)	0.921898	1	logistic model
stage IV	ID14	1.14 (0.41-3.16)	0.804116	1	firth model
tobacco ever-smoker	ID14	0.74 (0.39-1.38)	0.342289	1	logistic model
tobacco ever-smoker	ID14	0.44 (0.18-1.11)	0.0813722	0.732349	logistic model
treated diabetes	ID14	0.22 (0.01-4.85)	0.308263	1	firth model
treated diabetes	ID14	40.26 (0.41-3981.24)	0.0845569	0.761012	firth model
tumor subtype Siewert type II	ID14	0.35 (0.14-0.86)	0.0215691	0.194122	logistic model
tumor subtype Siewert type III	ID14	0.33 (0.14-0.79)	0.0129172	0.116255	logistic model
UK	ID14	0.67 (0.4-1.13)	0.133775	1	logistic model
UK	ID14	3.07 (1.42-6.64)	0.00433576	0.0390218	logistic model
age	ID21	1.24 (0.8-1.93)	0.328272	1	logistic model
age	ID21	0.89 (0.48-1.66)	0.717221	1	logistic model
alcohol ever-drinker	ID21	0.7 (0.27-1.77)	0.449209	1	logistic model
alcohol ever-drinker	ID21	1.31 (0.32-5.4)	0.707893	1	logistic model
Canada	ID21	0.86 (0.19-3.9)	0.842727	1	logistic model
Canada	ID21	1.59 (0.29-8.68)	0.594597	1	logistic model
China	ID21	1.73 (0.73-4.1)	0.210468	1	logistic model
diabetes	ID21	0.31 (0.07-1.39)	0.127105	1	logistic model
diabetes	ID21	0.24 (0.02-3.27)	0.221484	1	firth model
early onset	ID21	1.3 (0.28-6.09)	0.741609	1	logistic model
early onset	ID21	4.62 (0.75-28.52)	0.0993676	0.894309	logistic model
family esophageal cancer	ID21	1.33 (0.36-4.89)	0.667112	1	logistic model
family esophageal cancer	ID21	9.95 (1.18-83.6)	0.0666481	0.599833	firth model
family stomach cancer	ID21	0.7 (0.13-3.83)	0.672024	1	firth model
family stomach cancer	ID21	0.52 (0.02-15.23)	0.717894	1	firth model
GERD	ID21	1.63 (0.61-4.36)	0.331976	1	logistic model
GERD	ID21	0.97 (0.25-3.72)	0.959625	1	logistic model
GERD severity Mild	ID21	0.59 (0.04-9.22)	0.704637	1	firth model
GERD severity Mild	ID21	2.09 (0.07-64.74)	0.690491	1	firth model
GERD severity Moderate	ID21	3.25 (0.48-21.87)	0.277794	1	firth model
GERD severity Moderate	ID21	0.92 (0.03-32.49)	0.961949	1	firth model
GERD severity severe	ID21	7.48 (1.42-39.26)	0.0347247	0.312522	firth model
GERD severity severe	ID21	0.87 (0.1-7.55)	0.90628	1	firth model
grade 2	ID21	0.29 (0.04-2.02)	0.256524	1	firth model
grade 2	ID21	0.71 (0.02-23.11)	0.870727	1	firth model
grade 3	ID21	0.41 (0.06-2.82)	0.399632	1	firth model
grade 3	ID21	0.87 (0.02-34.96)	0.950464	1	firth model
Iran	ID21	2.6 (0.68-9.84)	0.160564	1	logistic model
Iran	ID21	6.35 (1.25-32.27)	0.0258192	0.232373	logistic model
obese	ID21	1.63 (0.5-5.29)	0.41625	1	logistic model
obese	ID21	0.08 (0.01-1.19)	0.0175196	0.157677	firth model
pylori present brackenPresent	ID21	1.51 (0.65-3.54)	0.337976	1	logistic model
pylori present brackenPresent	ID21	1.03 (0.19-5.46)	0.972136	1	logistic model
pylori present metaphlanPresent	ID21	3.89 (1.18-12.87)	0.0259721	0.233749	logistic model
pylori present metaphlanPresent	ID21	4.76 (0.55-40.85)	0.199254	1	firth model
sex Male	ID21	1.52 (0.51-4.54)	0.457742	1	logistic model
sex Male	ID21	0.19 (0.05-0.69)	0.012146	0.109314	logistic model
South America	ID21	1.3 (0.23-7.41)	0.774426	1	firth model
South America	ID21	0.38 (0.02-6.15)	0.455545	1	firth model
East Africa	ID21	2.9 (0.39-21.79)	0.346342	1	firth model
stage 0-I	ID21	1.54 (0.08-30.69)	0.788541	1	firth model
stage 0-I	ID21	2.11 (0.09-51.73)	0.686343	1	firth model
stage II	ID21	2.7 (0.6-12.15)	0.238457	1	firth model
stage II	ID21	2.35 (0.3-18.27)	0.459067	1	firth model
stage III-IV	ID21	2.34 (0.37-14.83)	0.41088	1	firth model
stage III-IV	ID21	3.14 (0.38-25.94)	0.350547	1	firth model
stage IV	ID21	2.29 (0.9-5.84)	0.0940951	0.846856	firth model
stage IV	ID21	1.01 (0.18-5.7)	0.993324	1	firth model
tobacco ever-smoker	ID21	0.65 (0.26-1.64)	0.366073	1	logistic model
tobacco ever-smoker	ID21	0.73 (0.19-2.83)	0.652163	1	logistic model
tumor subtype Siewert type II	ID21	0.99 (0.25-3.97)	0.991492	1	logistic model
tumor subtype Siewert type III	ID21	0.84 (0.21-3.34)	0.804818	1	logistic model
UK	ID21	0.52 (0.24-1.16)	0.110076	0.990683	logistic model
UK	ID21	0.4 (0.11-1.43)	0.15742	1	logistic model
Logistic regressions with signature presence as a dependent variable, unless signature is present in >75% of samples in which case the above/below median approach is used.
Covariates include sex , age of diagnosis, region (UK vs others), and tumor purity.
Formula: signature ~ independent variable + sex + age + region + tumor purity
Results passing multiple comparisons (Bonferroni correction) are highlighed in bold.

### Sheet: ST12
Supplementary Table 12. Associations of mutational signatures with epidemiological and clinical features in GEJ tumors (n=335).
Independent variable	signature	OR (95% CI)	P value	Adjusted P	Model
age	SBS1	1.91 (1.45-2.5)	3.63747e-06	5.09246e-05	logistic model
age	SBS2	1.05 (0.81-1.37)	0.692996	1	logistic model
age	SBS5	1.6 (1.23-2.09)	0.000468136	0.00655391	logistic model
age	SBS8	1.28 (1-1.62)	0.048204	0.674855	logistic model
age	SBS13	1 (0.78-1.27)	0.983306	1	logistic model
age	SBS17a	0.96 (0.75-1.21)	0.713228	1	logistic model
age	SBS17b	1.07 (0.85-1.36)	0.566461	1	logistic model
age	SBS18	0.95 (0.75-1.21)	0.664427	1	logistic model
age	SBS28	0.82 (0.63-1.06)	0.127481	1	logistic model
age	SBS39	1.3 (0.79-2.14)	0.305452	1	logistic model
age	SBS93	1.05 (0.82-1.33)	0.701422	1	logistic model
age	SBS111	1.13 (0.88-1.43)	0.336958	1	logistic model
age	SBS102	0.99 (0.77-1.28)	0.939031	1	logistic model
age	SBS103	1.54 (1.06-2.25)	0.0241707	0.338389	logistic model
age	DBS2	1.3 (0.98-1.73)	0.0665962	0.332981	logistic model
age	DBS4	1.41 (1.08-1.84)	0.0108958	0.0544792	logistic model
age	DBS6	0.87 (0.47-1.61)	0.692614	1	firth model
age	DBS16	0.91 (0.7-1.17)	0.441648	1	logistic model
age	DBS18	1.24 (0.84-1.84)	0.286235	1	logistic model
age	ID1	1.38 (1.07-1.78)	0.0123627	0.111265	logistic model
age	ID2	1.06 (0.82-1.36)	0.674224	1	logistic model
age	ID4	1.28 (0.99-1.67)	0.0640806	0.576725	logistic model
age	ID5	1.17 (0.92-1.48)	0.197306	1	logistic model
age	ID8	1.36 (1.05-1.76)	0.0187816	0.169035	logistic model
age	ID9	1.2 (0.95-1.52)	0.130683	1	logistic model
age	ID10	1.24 (0.96-1.59)	0.100967	0.908704	logistic model
age	ID14	1.2 (0.92-1.56)	0.177313	1	logistic model
age	ID21	1.24 (0.8-1.93)	0.328272	1	logistic model
alcohol everDrinker	SBS1	0.82 (0.47-1.44)	0.495485	1	logistic model
alcohol everDrinker	SBS2	0.76 (0.42-1.38)	0.372775	1	logistic model
alcohol everDrinker	SBS5	0.85 (0.46-1.58)	0.607043	1	logistic model
alcohol everDrinker	SBS8	0.57 (0.33-1)	0.0483923	0.677492	logistic model
alcohol everDrinker	SBS13	0.89 (0.52-1.53)	0.666638	1	logistic model
alcohol everDrinker	SBS17a	0.98 (0.58-1.67)	0.946553	1	logistic model
alcohol everDrinker	SBS17b	0.95 (0.56-1.61)	0.843915	1	logistic model
alcohol everDrinker	SBS18	1.11 (0.64-1.92)	0.716173	1	logistic model
alcohol everDrinker	SBS28	1.09 (0.61-1.96)	0.761162	1	logistic model
alcohol everDrinker	SBS39	0.92 (0.33-2.59)	0.872447	1	logistic model
alcohol everDrinker	SBS93	0.46 (0.26-0.82)	0.00768668	0.107613	logistic model
alcohol everDrinker	SBS111	0.72 (0.42-1.24)	0.243011	1	logistic model
alcohol everDrinker	SBS102	1.65 (0.94-2.89)	0.0816268	1	logistic model
alcohol everDrinker	SBS103	0.59 (0.28-1.25)	0.17027	1	logistic model
alcohol everDrinker	DBS2	0.78 (0.42-1.45)	0.428285	1	logistic model
alcohol everDrinker	DBS4	0.98 (0.55-1.74)	0.940753	1	logistic model
alcohol everDrinker	DBS6	0.33 (0.09-1.2)	0.109904	0.549519	firth model
alcohol everDrinker	DBS16	1 (0.57-1.75)	0.990047	1	logistic model
alcohol everDrinker	DBS18	1.06 (0.44-2.57)	0.900981	1	logistic model
alcohol everDrinker	ID1	0.9 (0.52-1.57)	0.718838	1	logistic model
alcohol everDrinker	ID2	0.76 (0.43-1.33)	0.336334	1	logistic model
alcohol everDrinker	ID4	0.8 (0.45-1.42)	0.440647	1	logistic model
alcohol everDrinker	ID5	1.16 (0.68-1.96)	0.581962	1	logistic model
alcohol everDrinker	ID8	0.74 (0.42-1.29)	0.284828	1	logistic model
alcohol everDrinker	ID9	1.38 (0.82-2.34)	0.228804	1	logistic model
alcohol everDrinker	ID10	0.98 (0.56-1.71)	0.949317	1	logistic model
alcohol everDrinker	ID14	0.39 (0.2-0.73)	0.00330022	0.029702	logistic model
alcohol everDrinker	ID21	0.7 (0.27-1.77)	0.449209	1	logistic model
Canada	SBS1	0.49 (0.19-1.24)	0.132516	1	logistic model
Canada	SBS2	0.72 (0.29-1.78)	0.479774	1	logistic model
Canada	SBS5	2.48 (0.71-8.65)	0.154307	1	logistic model
Canada	SBS8	0.46 (0.19-1.13)	0.0891637	1	logistic model
Canada	SBS13	1.25 (0.53-2.95)	0.607912	1	logistic model
Canada	SBS17a	0.74 (0.31-1.78)	0.50505	1	logistic model
Canada	SBS17b	0.62 (0.26-1.49)	0.284987	1	logistic model
Canada	SBS18	1.44 (0.6-3.42)	0.413965	1	logistic model
Canada	SBS28	0.99 (0.38-2.63)	0.98976	1	logistic model
Canada	SBS39	0.23 (0.01-3.64)	0.197762	1	firth model
Canada	SBS93	0.25 (0.1-0.63)	0.00316067	0.0442494	logistic model
Canada	SBS111	0.43 (0.17-1.13)	0.0880204	1	logistic model
Canada	SBS102	1.77 (0.64-4.91)	0.274742	1	logistic model
Canada	SBS103	0.73 (0.21-2.61)	0.633677	1	logistic model
Canada	DBS2	1.3 (0.52-3.23)	0.572771	1	logistic model
Canada	DBS4	0.91 (0.37-2.26)	0.841217	1	logistic model
Canada	DBS6	2.23 (0.41-12.29)	0.41909	1	firth model
Canada	DBS16	0.43 (0.14-1.31)	0.139417	0.697083	logistic model
Canada	DBS18	0.68 (0.15-3.07)	0.6139	1	logistic model
Canada	ID1	0.57 (0.23-1.4)	0.218709	1	logistic model
Canada	ID2	0.29 (0.1-0.81)	0.0177644	0.15988	logistic model
Canada	ID4	0.83 (0.32-2.13)	0.700305	1	logistic model
Canada	ID5	0.99 (0.43-2.31)	0.984351	1	logistic model
Canada	ID8	1.16 (0.48-2.78)	0.741438	1	logistic model
Canada	ID9	1.27 (0.53-3.03)	0.592835	1	logistic model
Canada	ID10	0.61 (0.24-1.55)	0.294524	1	logistic model
Canada	ID14	0.44 (0.18-1.05)	0.0633019	0.569717	logistic model
Canada	ID21	0.86 (0.19-3.9)	0.842727	1	logistic model
China	SBS1	2.9 (1.68-5.02)	0.000140711	0.00196996	logistic model
China	SBS2	1.51 (0.84-2.71)	0.169157	1	logistic model
China	SBS5	3.46 (1.82-6.6)	0.00016254	0.00227555	logistic model
China	SBS8	2.05 (1.22-3.45)	0.00659409	0.0923173	logistic model
China	SBS13	1.13 (0.67-1.89)	0.651997	1	logistic model
China	SBS17a	0.8 (0.48-1.33)	0.381507	1	logistic model
China	SBS17b	1.1 (0.66-1.83)	0.706945	1	logistic model
China	SBS18	0.39 (0.23-0.66)	0.000399239	0.00558935	logistic model
China	SBS28	0.99 (0.57-1.74)	0.974274	1	logistic model
China	SBS39	2.85 (1.1-7.38)	0.0305918	0.428286	logistic model
China	SBS93	2.64 (1.53-4.57)	0.000519807	0.00727729	logistic model
China	SBS111	1.95 (1.17-3.26)	0.0107734	0.150828	logistic model
China	SBS102	0.42 (0.25-0.72)	0.00163826	0.0229356	logistic model
China	SBS103	2.35 (1.14-4.84)	0.0208958	0.292542	logistic model
China	DBS2	0.57 (0.3-1.07)	0.0810951	0.405476	logistic model
China	DBS4	1.2 (0.69-2.08)	0.519721	1	logistic model
China	DBS6	2.06 (0.6-7.1)	0.280735	1	firth model
China	DBS16	1.05 (0.61-1.8)	0.860288	1	logistic model
China	DBS18	1.37 (0.61-3.07)	0.444028	1	logistic model
China	ID1	1.55 (0.91-2.64)	0.107268	0.965409	logistic model
China	ID2	3.12 (1.83-5.35)	3.23971e-05	0.000291573	logistic model
China	ID4	1.32 (0.76-2.29)	0.32504	1	logistic model
China	ID5	1.02 (0.62-1.69)	0.931595	1	logistic model
China	ID8	1.97 (1.15-3.38)	0.0135708	0.122137	logistic model
China	ID9	1.15 (0.69-1.91)	0.597664	1	logistic model
China	ID10	0.7 (0.41-1.22)	0.20782	1	logistic model
China	ID14	1.81 (0.99-3.31)	0.0550564	0.495507	logistic model
China	ID21	1.73 (0.73-4.1)	0.210468	1	logistic model
diabetes	SBS1	0.96 (0.49-1.88)	0.902398	1	logistic model
diabetes	SBS2	0.74 (0.38-1.45)	0.381048	1	logistic model
diabetes	SBS5	0.79 (0.39-1.58)	0.497427	1	logistic model
diabetes	SBS8	0.97 (0.51-1.83)	0.927895	1	logistic model
diabetes	SBS13	0.68 (0.35-1.34)	0.266004	1	logistic model
diabetes	SBS17a	1.44 (0.77-2.71)	0.256043	1	logistic model
diabetes	SBS17b	1.42 (0.75-2.66)	0.279112	1	logistic model
diabetes	SBS18	1.23 (0.64-2.34)	0.537267	1	logistic model
diabetes	SBS28	1.15 (0.57-2.34)	0.690186	1	logistic model
diabetes	SBS39	0.09 (0.01-1.51)	0.0185039	0.259055	firth model
diabetes	SBS93	0.74 (0.39-1.39)	0.352363	1	logistic model
diabetes	SBS111	0.93 (0.49-1.79)	0.839188	1	logistic model
diabetes	SBS102	0.82 (0.41-1.64)	0.57083	1	logistic model
diabetes	SBS103	1.08 (0.43-2.71)	0.872008	1	logistic model
diabetes	DBS2	0.95 (0.47-1.89)	0.876425	1	logistic model
diabetes	DBS4	0.62 (0.31-1.28)	0.196295	0.981476	logistic model
diabetes	DBS6	1.7 (0.39-7.41)	0.519559	1	firth model
diabetes	DBS16	1.34 (0.69-2.61)	0.382651	1	logistic model
diabetes	DBS18	0.47 (0.13-1.64)	0.235088	1	logistic model
diabetes	ID1	1.24 (0.64-2.4)	0.519193	1	logistic model
diabetes	ID2	1 (0.51-1.94)	0.98884	1	logistic model
diabetes	ID4	0.59 (0.28-1.23)	0.159005	1	logistic model
diabetes	ID5	1.73 (0.91-3.3)	0.0952733	0.85746	logistic model
diabetes	ID8	0.92 (0.47-1.8)	0.799857	1	logistic model
diabetes	ID9	1.48 (0.77-2.84)	0.23724	1	logistic model
diabetes	ID10	0.81 (0.42-1.55)	0.518136	1	logistic model
diabetes	ID14	0.79 (0.4-1.57)	0.500467	1	logistic model
diabetes	ID21	0.31 (0.07-1.39)	0.127105	1	logistic model
early onset	SBS1	0.28 (0.08-0.9)	0.0334112	0.467757	logistic model
early onset	SBS2	1.01 (0.31-3.25)	0.983628	1	logistic model
early onset	SBS5	0.35 (0.12-1)	0.0503926	0.705497	logistic model
early onset	SBS8	0.42 (0.15-1.22)	0.11108	1	logistic model
early onset	SBS13	0.79 (0.28-2.25)	0.664133	1	logistic model
early onset	SBS17a	1.25 (0.46-3.41)	0.665274	1	logistic model
early onset	SBS17b	0.99 (0.36-2.7)	0.983073	1	logistic model
early onset	SBS18	0.91 (0.33-2.52)	0.852217	1	logistic model
early onset	SBS28	0.87 (0.27-2.79)	0.818666	1	logistic model
early onset	SBS39	1.52 (0.32-7.25)	0.602841	1	logistic model
early onset	SBS93	0.55 (0.2-1.52)	0.246368	1	logistic model
early onset	SBS111	0.21 (0.06-0.78)	0.0198977	0.278568	logistic model
early onset	SBS102	1.32 (0.44-3.98)	0.626437	1	logistic model
early onset	SBS103	0.44 (0.08-2.39)	0.301361	1	firth model
early onset	DBS2	0.45 (0.1-2.05)	0.300569	1	logistic model
early onset	DBS4	0.38 (0.1-1.37)	0.139505	0.697526	logistic model
early onset	DBS6	2.75 (0.48-15.68)	0.330028	1	firth model
early onset	DBS16	0.43 (0.12-1.57)	0.203663	1	logistic model
early onset	DBS18	0.6 (0.11-3.28)	0.538174	1	firth model
early onset	ID1	0.08 (0.02-0.39)	0.00172153	0.0154938	logistic model
early onset	ID2	0.36 (0.12-1.09)	0.0699333	0.6294	logistic model
early onset	ID4	0.75 (0.25-2.27)	0.615783	1	logistic model
early onset	ID5	0.62 (0.23-1.68)	0.344664	1	logistic model
early onset	ID8	0.53 (0.18-1.58)	0.256696	1	logistic model
early onset	ID9	0.62 (0.23-1.69)	0.347477	1	logistic model
early onset	ID10	0.53 (0.16-1.72)	0.288821	1	logistic model
early onset	ID14	0.48 (0.16-1.41)	0.181041	1	logistic model
early onset	ID21	1.3 (0.28-6.09)	0.741609	1	logistic model
family esophageal cancer	SBS1	0.51 (0.2-1.3)	0.159694	1	logistic model
family esophageal cancer	SBS2	0.75 (0.29-1.92)	0.543784	1	logistic model
family esophageal cancer	SBS5	0.75 (0.27-2.05)	0.567966	1	logistic model
family esophageal cancer	SBS8	0.94 (0.39-2.26)	0.882608	1	logistic model
family esophageal cancer	SBS13	0.87 (0.35-2.15)	0.759098	1	logistic model
family esophageal cancer	SBS17a	1.43 (0.6-3.4)	0.418863	1	logistic model
family esophageal cancer	SBS17b	2.58 (1.02-6.55)	0.0462999	0.648199	logistic model
family esophageal cancer	SBS18	0.28 (0.1-0.78)	0.0154319	0.216046	logistic model
family esophageal cancer	SBS28	1.2 (0.47-3.09)	0.699483	1	logistic model
family esophageal cancer	SBS39	0.99 (0.21-4.65)	0.988332	1	logistic model
family esophageal cancer	SBS93	1.27 (0.49-3.28)	0.622262	1	logistic model
family esophageal cancer	SBS111	1.61 (0.67-3.87)	0.291016	1	logistic model
family esophageal cancer	SBS102	0.56 (0.23-1.36)	0.201111	1	logistic model
family esophageal cancer	SBS103	1.58 (0.54-4.62)	0.402131	1	logistic model
family esophageal cancer	DBS2	0.98 (0.34-2.81)	0.965531	1	logistic model
family esophageal cancer	DBS4	1.44 (0.59-3.51)	0.4248	1	logistic model
family esophageal cancer	DBS6	0.4 (0.03-6.36)	0.485363	1	firth model
family esophageal cancer	DBS16	1.36 (0.56-3.32)	0.498316	1	logistic model
family esophageal cancer	DBS18	0.76 (0.17-3.48)	0.728606	1	logistic model
family esophageal cancer	ID1	1.4 (0.57-3.48)	0.46533	1	logistic model
family esophageal cancer	ID2	1.21 (0.48-3.05)	0.682103	1	logistic model
family esophageal cancer	ID4	0.29 (0.08-1)	0.0504728	0.454255	logistic model
family esophageal cancer	ID5	2.69 (1.02-7.1)	0.0460335	0.414302	logistic model
family esophageal cancer	ID8	0.35 (0.12-0.96)	0.0414723	0.373251	logistic model
family esophageal cancer	ID9	1.46 (0.59-3.62)	0.41289	1	logistic model
family esophageal cancer	ID10	2.76 (1.13-6.76)	0.0263721	0.237349	logistic model
family esophageal cancer	ID14	2.23 (0.63-7.89)	0.213799	1	logistic model
family esophageal cancer	ID21	1.33 (0.36-4.89)	0.667112	1	logistic model
family stomach cancer	SBS1	1.79 (0.63-5.06)	0.272038	1	logistic model
family stomach cancer	SBS2	1.19 (0.37-3.8)	0.76819	1	logistic model
family stomach cancer	SBS5	0.99 (0.3-3.29)	0.992479	1	logistic model
family stomach cancer	SBS8	0.6 (0.22-1.65)	0.32452	1	logistic model
family stomach cancer	SBS13	0.78 (0.28-2.17)	0.632147	1	logistic model
family stomach cancer	SBS17a	1.23 (0.46-3.28)	0.672416	1	logistic model
family stomach cancer	SBS17b	1.27 (0.48-3.37)	0.637172	1	logistic model
family stomach cancer	SBS18	0.75 (0.27-2.05)	0.572782	1	logistic model
family stomach cancer	SBS28	1.34 (0.48-3.76)	0.573414	1	logistic model
family stomach cancer	SBS39	1.32 (0.28-6.31)	0.729272	1	logistic model
family stomach cancer	SBS93	1.08 (0.38-3.09)	0.885959	1	logistic model
family stomach cancer	SBS111	1.1 (0.41-2.94)	0.849206	1	logistic model
family stomach cancer	SBS102	0.37 (0.14-1.01)	0.0524218	0.733906	logistic model
family stomach cancer	SBS103	0.66 (0.14-3.05)	0.592506	1	logistic model
family stomach cancer	DBS2	0.29 (0.05-1.58)	0.0984982	0.492491	firth model
family stomach cancer	DBS4	0.24 (0.05-1.11)	0.0673227	0.336614	logistic model
family stomach cancer	DBS6	0.54 (0.03-8.3)	0.64601	1	firth model
family stomach cancer	DBS16	1.61 (0.6-4.31)	0.341306	1	logistic model
family stomach cancer	DBS18	0.65 (0.12-3.56)	0.609053	1	firth model
family stomach cancer	ID1	1.56 (0.55-4.39)	0.400365	1	logistic model
family stomach cancer	ID2	0.97 (0.34-2.73)	0.951919	1	logistic model
family stomach cancer	ID4	0.77 (0.26-2.28)	0.63396	1	logistic model
family stomach cancer	ID5	1.08 (0.41-2.86)	0.877863	1	logistic model
family stomach cancer	ID8	0.85 (0.3-2.36)	0.748088	1	logistic model
family stomach cancer	ID9	0.88 (0.33-2.37)	0.806968	1	logistic model
family stomach cancer	ID10	0.66 (0.22-1.96)	0.453087	1	logistic model
family stomach cancer	ID14	0.55 (0.19-1.61)	0.278034	1	logistic model
family stomach cancer	ID21	0.7 (0.13-3.83)	0.672024	1	firth model
GERD	SBS1	1.17 (0.64-2.15)	0.606538	1	logistic model
GERD	SBS2	0.82 (0.45-1.5)	0.526492	1	logistic model
GERD	SBS5	0.95 (0.52-1.74)	0.874775	1	logistic model
GERD	SBS8	0.56 (0.32-1)	0.0503596	0.705034	logistic model
GERD	SBS13	0.77 (0.43-1.39)	0.383703	1	logistic model
GERD	SBS17a	0.87 (0.49-1.53)	0.623231	1	logistic model
GERD	SBS17b	1.13 (0.65-1.98)	0.666721	1	logistic model
GERD	SBS18	1.68 (0.94-3)	0.0789154	1	logistic model
GERD	SBS28	0.99 (0.53-1.87)	0.983415	1	logistic model
GERD	SBS39	0.64 (0.19-2.17)	0.487593	1	firth model
GERD	SBS93	1.48 (0.85-2.58)	0.170718	1	logistic model
GERD	SBS111	0.87 (0.48-1.56)	0.637081	1	logistic model
GERD	SBS102	1.12 (0.59-2.1)	0.733379	1	logistic model
GERD	SBS103	1.11 (0.48-2.58)	0.811065	1	logistic model
GERD	DBS2	0.98 (0.53-1.81)	0.95171	1	logistic model
GERD	DBS4	1.13 (0.62-2.06)	0.686907	1	logistic model
GERD	DBS6	2.44 (0.55-10.81)	0.287621	1	firth model
GERD	DBS16	1.02 (0.56-1.87)	0.950936	1	logistic model
GERD	DBS18	0.84 (0.32-2.18)	0.716775	1	logistic model
GERD	ID1	1.08 (0.59-1.96)	0.812472	1	logistic model
GERD	ID2	1.4 (0.78-2.54)	0.263254	1	logistic model
GERD	ID4	1.2 (0.64-2.24)	0.56704	1	logistic model
GERD	ID5	0.82 (0.47-1.43)	0.480867	1	logistic model
GERD	ID8	1.7 (0.92-3.15)	0.0880958	0.792862	logistic model
GERD	ID9	0.81 (0.46-1.42)	0.46409	1	logistic model
GERD	ID10	2.16 (1.21-3.86)	0.00927979	0.0835181	logistic model
GERD	ID14	1.43 (0.76-2.67)	0.266607	1	logistic model
GERD	ID21	1.63 (0.61-4.36)	0.331976	1	logistic model
GERD severity Mild	SBS1	0.61 (0.14-2.61)	0.507346	1	firth model
GERD severity Mild	SBS2	0.22 (0.06-0.81)	0.0218496	0.305895	firth model
GERD severity Mild	SBS5	0.59 (0.14-2.49)	0.46911	1	logistic model
GERD severity Mild	SBS8	0.7 (0.2-2.48)	0.583246	1	firth model
GERD severity Mild	SBS13	0.69 (0.19-2.57)	0.577875	1	firth model
GERD severity Mild	SBS17a	1.33 (0.38-4.65)	0.658164	1	firth model
GERD severity Mild	SBS17b	2.74 (0.74-10.15)	0.119201	1	firth model
GERD severity Mild	SBS18	1.62 (0.44-5.98)	0.459795	1	firth model
GERD severity Mild	SBS28	1.44 (0.38-5.53)	0.603381	1	firth model
GERD severity Mild	SBS39	0.66 (0.04-10.2)	0.771484	1	firth model
GERD severity Mild	SBS93	2.21 (0.55-8.94)	0.265248	1	logistic model
GERD severity Mild	SBS111	2.53 (0.71-8.94)	0.146813	1	firth model
GERD severity Mild	SBS102	0.54 (0.16-1.9)	0.352776	1	firth model
GERD severity Mild	SBS103	0.91 (0.15-5.48)	0.918953	1	firth model
GERD severity Mild	DBS2	0.55 (0.11-2.73)	0.462709	1	logistic model
GERD severity Mild	DBS4	1.29 (0.35-4.73)	0.70642	1	firth model
GERD severity Mild	DBS6	9.22 (1.26-67.41)	0.0803601	0.401801	firth model
GERD severity Mild	DBS16	2.53 (0.72-8.85)	0.15301	0.76505	firth model
GERD severity Mild	DBS18	1.09 (0.19-6.41)	0.927234	1	firth model
GERD severity Mild	ID1	3.14 (0.8-12.24)	0.0913824	0.822441	firth model
GERD severity Mild	ID2	3.32 (0.83-13.33)	0.0904894	0.814405	logistic model
GERD severity Mild	ID4	0.99 (0.24-4.01)	0.987794	1	firth model
GERD severity Mild	ID5	1.18 (0.31-4.44)	0.809239	1	logistic model
GERD severity Mild	ID8	2.04 (0.54-7.67)	0.302496	1	firth model
GERD severity Mild	ID9	0.74 (0.19-2.84)	0.660591	1	logistic model
GERD severity Mild	ID10	1.36 (0.35-5.33)	0.661865	1	logistic model
GERD severity Mild	ID14	3.04 (0.53-17.43)	0.170094	1	firth model
GERD severity Mild	ID21	0.59 (0.04-9.22)	0.704637	1	firth model
GERD severity Moderate	SBS1	0.51 (0.08-3.28)	0.463593	1	firth model
GERD severity Moderate	SBS2	1.32 (0.29-6.09)	0.718952	1	firth model
GERD severity Moderate	SBS5	0.71 (0.16-3.22)	0.661546	1	logistic model
GERD severity Moderate	SBS8	0.49 (0.11-2.22)	0.336652	1	firth model
GERD severity Moderate	SBS13	0.37 (0.06-2.24)	0.238944	1	firth model
GERD severity Moderate	SBS17a	0.37 (0.08-1.69)	0.17812	1	firth model
GERD severity Moderate	SBS17b	0.42 (0.09-1.91)	0.243636	1	firth model
GERD severity Moderate	SBS18	4.4 (0.73-26.55)	0.0680052	0.952073	firth model
GERD severity Moderate	SBS28	2.13 (0.53-8.48)	0.289951	1	firth model
GERD severity Moderate	SBS39	0.99 (0.05-18.14)	0.996982	1	firth model
GERD severity Moderate	SBS93	1.79 (0.4-7.92)	0.445757	1	logistic model
GERD severity Moderate	SBS111	1.59 (0.4-6.3)	0.509562	1	firth model
GERD severity Moderate	SBS102	1.85 (0.31-11.25)	0.479796	1	firth model
GERD severity Moderate	SBS103	0.61 (0.03-11.15)	0.726698	1	firth model
GERD severity Moderate	DBS2	0.94 (0.18-4.98)	0.940017	1	logistic model
GERD severity Moderate	DBS4	0.18 (0.01-3.19)	0.141184	0.705921	firth model
GERD severity Moderate	DBS6	3.34 (0.16-68.92)	0.513265	1	firth model
GERD severity Moderate	DBS16	0.77 (0.17-3.56)	0.73935	1	firth model
GERD severity Moderate	DBS18	2.11 (0.33-13.59)	0.465295	1	firth model
GERD severity Moderate	ID1	0.61 (0.13-2.84)	0.519821	1	firth model
GERD severity Moderate	ID2	1.37 (0.29-6.35)	0.690185	1	logistic model
GERD severity Moderate	ID4	0.21 (0.01-3.73)	0.191626	1	firth model
GERD severity Moderate	ID5	0.3 (0.06-1.56)	0.151129	1	logistic model
GERD severity Moderate	ID8	0.58 (0.09-3.65)	0.550244	1	firth model
GERD severity Moderate	ID9	0.32 (0.06-1.7)	0.179804	1	logistic model
GERD severity Moderate	ID10	4.51 (0.97-20.98)	0.0544597	0.490137	logistic model
GERD severity Moderate	ID14	0.55 (0.14-2.23)	0.411434	1	firth model
GERD severity Moderate	ID21	3.25 (0.48-21.87)	0.277794	1	firth model
GERD severity severe	SBS1	1.12 (0.23-5.43)	0.885271	1	firth model
GERD severity severe	SBS2	7.45 (0.42-132.58)	0.0814184	1	firth model
GERD severity severe	SBS5	1.29 (0.23-7.33)	0.777507	1	logistic model
GERD severity severe	SBS8	0.29 (0.05-1.75)	0.138244	1	firth model
GERD severity severe	SBS13	6.7 (1.1-40.81)	0.0191663	0.268328	firth model
GERD severity severe	SBS17a	0.09 (0-1.49)	0.0212568	0.297595	firth model
GERD severity severe	SBS17b	0.09 (0.01-1.52)	0.0219898	0.307857	firth model
GERD severity severe	SBS18	3.42 (0.57-20.68)	0.140444	1	firth model
GERD severity severe	SBS28	0.19 (0.01-3.22)	0.153316	1	firth model
GERD severity severe	SBS39	1.08 (0.06-18.56)	0.958621	1	firth model
GERD severity severe	SBS93	2.47 (0.46-13.33)	0.294555	1	logistic model
GERD severity severe	SBS111	0.13 (0.01-2.27)	0.0699881	0.979834	firth model
GERD severity severe	SBS102	0.33 (0.08-1.4)	0.132247	1	firth model
GERD severity severe	SBS103	7.1 (1.5-33.63)	0.020441	0.286174	firth model
GERD severity severe	DBS2	1.77 (0.37-8.45)	0.476095	1	logistic model
GERD severity severe	DBS4	1.85 (0.42-8.1)	0.422644	1	firth model
GERD severity severe	DBS6	2.62 (0.13-51.4)	0.599353	1	firth model
GERD severity severe	DBS16	0.17 (0.01-2.98)	0.130756	0.653782	firth model
GERD severity severe	DBS18	0.55 (0.03-9.61)	0.6668	1	firth model
GERD severity severe	ID1	0.42 (0.07-2.71)	0.341621	1	firth model
GERD severity severe	ID2	1.15 (0.19-6.87)	0.877827	1	logistic model
GERD severity severe	ID4	1.56 (0.32-7.47)	0.591664	1	firth model
GERD severity severe	ID5	0.36 (0.07-1.99)	0.241117	1	logistic model
GERD severity severe	ID8	1.35 (0.28-6.54)	0.711774	1	firth model
GERD severity severe	ID9	0.74 (0.15-3.53)	0.702253	1	logistic model
GERD severity severe	ID10	2.04 (0.42-9.89)	0.378284	1	logistic model
GERD severity severe	ID14	0.82 (0.19-3.56)	0.789277	1	firth model
GERD severity severe	ID21	7.48 (1.42-39.26)	0.0347247	0.312522	firth model
grade 2	SBS1	3.74 (0.53-26.26)	0.161708	1	firth model
grade 2	SBS2	0.86 (0.13-5.72)	0.873328	1	firth model
grade 2	SBS5	0.94 (0.13-6.57)	0.948438	1	firth model
grade 2	SBS8	0.06 (0-1.19)	0.0144793	0.20271	firth model
grade 2	SBS13	0.98 (0.16-6.2)	0.986296	1	logistic model
grade 2	SBS17a	1.09 (0.17-6.99)	0.926297	1	logistic model
grade 2	SBS17b	0.57 (0.09-3.66)	0.556442	1	logistic model
grade 2	SBS18	1.34 (0.2-8.91)	0.759578	1	logistic model
grade 2	SBS28	0.91 (0.14-6.08)	0.924037	1	firth model
grade 2	SBS39	0.67 (0.03-12.75)	0.800762	1	firth model
grade 2	SBS93	0.49 (0.07-3.37)	0.453951	1	firth model
grade 2	SBS111	2.1 (0.31-14.1)	0.427889	1	firth model
grade 2	SBS102	0.57 (0.08-3.99)	0.561225	1	firth model
grade 2	SBS103	1.5 (0.08-28.05)	0.778139	1	firth model
grade 2	DBS2	0.09 (0.01-0.64)	0.0157648	0.0788239	logistic model
grade 2	DBS4	0.69 (0.11-4.47)	0.700788	1	logistic model
grade 2	DBS6	0.38 (0.02-8.21)	0.593924	1	firth model
grade 2	DBS16	1.52 (0.23-10.08)	0.656601	1	firth model
grade 2	DBS18	1.66 (0.09-30.42)	0.720744	1	firth model
grade 2	ID1	0.58 (0.08-4.2)	0.592682	1	logistic model
grade 2	ID2	3.31 (0.46-23.61)	0.211624	1	firth model
grade 2	ID4	1.73 (0.25-11.8)	0.566735	1	firth model
grade 2	ID5	0.42 (0.06-2.75)	0.338417	1	firth model
grade 2	ID8	3.22 (0.46-22.67)	0.218236	1	firth model
grade 2	ID9	0.77 (0.12-4.94)	0.785103	1	logistic model
grade 2	ID10	0.47 (0.07-3.09)	0.435509	1	logistic model
grade 2	ID14	0.21 (0.01-4.02)	0.22292	1	firth model
grade 2	ID21	0.29 (0.04-2.02)	0.256524	1	firth model
grade 3	SBS1	3.19 (0.45-22.41)	0.221134	1	firth model
grade 3	SBS2	1.07 (0.16-7.14)	0.947572	1	firth model
grade 3	SBS5	1.3 (0.19-9.19)	0.796348	1	firth model
grade 3	SBS8	0.13 (0.01-2.38)	0.0837789	1	firth model
grade 3	SBS13	0.84 (0.13-5.31)	0.855286	1	logistic model
grade 3	SBS17a	1.87 (0.29-11.98)	0.507707	1	logistic model
grade 3	SBS17b	0.87 (0.14-5.58)	0.887526	1	logistic model
grade 3	SBS18	1.06 (0.16-7.01)	0.954321	1	logistic model
grade 3	SBS28	1.45 (0.22-9.6)	0.690517	1	firth model
grade 3	SBS39	1.15 (0.06-21.13)	0.923571	1	firth model
grade 3	SBS93	0.35 (0.05-2.41)	0.263942	1	firth model
grade 3	SBS111	3.12 (0.46-20.94)	0.214387	1	firth model
grade 3	SBS102	0.78 (0.11-5.45)	0.801594	1	firth model
grade 3	SBS103	2.13 (0.12-39.24)	0.580751	1	firth model
grade 3	DBS2	0.24 (0.04-1.57)	0.135883	0.679416	logistic model
grade 3	DBS4	0.72 (0.11-4.61)	0.725389	1	logistic model
grade 3	DBS6	0.45 (0.02-9.06)	0.646386	1	firth model
grade 3	DBS16	1.92 (0.29-12.73)	0.47965	1	firth model
grade 3	DBS18	1.14 (0.06-21.2)	0.92859	1	firth model
grade 3	ID1	0.88 (0.12-6.35)	0.902483	1	logistic model
grade 3	ID2	5.58 (0.78-39.97)	0.0700563	0.630507	firth model
grade 3	ID4	1.62 (0.24-11.1)	0.616067	1	firth model
grade 3	ID5	0.42 (0.06-2.74)	0.335994	1	firth model
grade 3	ID8	3.28 (0.47-23.13)	0.211506	1	firth model
grade 3	ID9	1.29 (0.2-8.27)	0.787785	1	logistic model
grade 3	ID10	0.35 (0.05-2.27)	0.270736	1	logistic model
grade 3	ID14	0.28 (0.01-5.44)	0.341568	1	firth model
grade 3	ID21	0.41 (0.06-2.82)	0.399632	1	firth model
Iran	SBS1	0.66 (0.21-2.04)	0.469146	1	logistic model
Iran	SBS2	3.92 (0.73-21.11)	0.0612281	0.857194	firth model
Iran	SBS5	2.63 (0.57-12.12)	0.213967	1	logistic model
Iran	SBS8	0.58 (0.2-1.71)	0.324172	1	logistic model
Iran	SBS13	1.65 (0.59-4.58)	0.339109	1	logistic model
Iran	SBS17a	0.3 (0.08-1.1)	0.0699128	0.978779	logistic model
Iran	SBS17b	0.52 (0.18-1.57)	0.247403	1	logistic model
Iran	SBS18	1.37 (0.48-3.9)	0.555449	1	logistic model
Iran	SBS28	0.4 (0.09-1.83)	0.239274	1	logistic model
Iran	SBS39	0.35 (0.02-5.45)	0.390177	1	firth model
Iran	SBS93	2.91 (0.81-10.48)	0.101971	1	logistic model
Iran	SBS111	0.29 (0.08-1.07)	0.0631813	0.884538	logistic model
Iran	SBS102	0.25 (0.09-0.72)	0.010442	0.146188	logistic model
Iran	SBS103	1.88 (0.57-6.21)	0.29932	1	logistic model
Iran	DBS2	1.31 (0.44-3.95)	0.627988	1	logistic model
Iran	DBS4	1.48 (0.51-4.26)	0.468174	1	logistic model
Iran	DBS6	1.04 (0.07-15.75)	0.977301	1	firth model
Iran	DBS16	0.33 (0.07-1.51)	0.153343	0.766717	logistic model
Iran	DBS18	2.6 (0.77-8.82)	0.125085	0.625427	logistic model
Iran	ID1	0.4 (0.12-1.36)	0.142445	1	logistic model
Iran	ID2	0.33 (0.1-1.11)	0.0719941	0.647947	logistic model
Iran	ID4	1.18 (0.39-3.55)	0.762292	1	logistic model
Iran	ID5	0.69 (0.25-1.93)	0.481927	1	logistic model
Iran	ID8	1.46 (0.49-4.38)	0.500302	1	logistic model
Iran	ID9	0.76 (0.27-2.14)	0.603449	1	logistic model
Iran	ID10	0.79 (0.26-2.43)	0.683351	1	logistic model
Iran	ID14	4.16 (0.76-22.73)	0.0531733	0.47856	firth model
Iran	ID21	2.6 (0.68-9.84)	0.160564	1	logistic model
obese	SBS1	0.83 (0.41-1.66)	0.596262	1	logistic model
obese	SBS2	0.79 (0.4-1.53)	0.479483	1	logistic model
obese	SBS5	0.91 (0.46-1.8)	0.795375	1	logistic model
obese	SBS8	1.08 (0.57-2.04)	0.818039	1	logistic model
obese	SBS13	0.83 (0.43-1.61)	0.576303	1	logistic model
obese	SBS17a	1.17 (0.62-2.21)	0.618422	1	logistic model
obese	SBS17b	1.01 (0.54-1.89)	0.98618	1	logistic model
obese	SBS18	1.62 (0.84-3.15)	0.152607	1	logistic model
obese	SBS28	1.14 (0.57-2.28)	0.71655	1	logistic model
obese	SBS39	1 (0.29-3.48)	0.999272	1	firth model
obese	SBS93	0.83 (0.45-1.56)	0.570499	1	logistic model
obese	SBS111	1.37 (0.72-2.61)	0.342897	1	logistic model
obese	SBS102	1 (0.49-2.04)	0.999096	1	logistic model
obese	SBS103	0.34 (0.1-1.22)	0.0989059	1	logistic model
obese	DBS2	1.75 (0.88-3.46)	0.109149	0.545744	logistic model
obese	DBS4	0.55 (0.27-1.15)	0.110486	0.552432	logistic model
obese	DBS6	0.85 (0.15-4.96)	0.874209	1	firth model
obese	DBS16	0.54 (0.27-1.1)	0.0897594	0.448797	logistic model
obese	DBS18	0.7 (0.22-2.27)	0.556217	1	logistic model
obese	ID1	1.3 (0.66-2.54)	0.448955	1	logistic model
obese	ID2	1.17 (0.6-2.28)	0.648759	1	logistic model
obese	ID4	0.56 (0.26-1.2)	0.137322	1	logistic model
obese	ID5	0.99 (0.53-1.86)	0.973667	1	logistic model
obese	ID8	0.54 (0.26-1.11)	0.0936466	0.84282	logistic model
obese	ID9	1.27 (0.67-2.41)	0.461581	1	logistic model
obese	ID10	1.26 (0.66-2.41)	0.488406	1	logistic model
obese	ID14	1.27 (0.63-2.56)	0.505272	1	logistic model
obese	ID21	1.63 (0.5-5.29)	0.41625	1	logistic model
pylori present brackenPresent	SBS1	1.01 (0.59-1.73)	0.967557	1	logistic model
pylori present brackenPresent	SBS2	1.4 (0.77-2.53)	0.265268	1	logistic model
pylori present brackenPresent	SBS5	1.17 (0.64-2.17)	0.607899	1	logistic model
pylori present brackenPresent	SBS8	1.29 (0.77-2.17)	0.328224	1	logistic model
pylori present brackenPresent	SBS13	0.96 (0.57-1.62)	0.887803	1	logistic model
pylori present brackenPresent	SBS17a	0.99 (0.59-1.65)	0.957469	1	logistic model
pylori present brackenPresent	SBS17b	1.35 (0.81-2.25)	0.248365	1	logistic model
pylori present brackenPresent	SBS18	1 (0.6-1.69)	0.992267	1	logistic model
pylori present brackenPresent	SBS28	0.79 (0.44-1.41)	0.427997	1	logistic model
pylori present brackenPresent	SBS39	0.92 (0.35-2.4)	0.859662	1	logistic model
pylori present brackenPresent	SBS93	1.67 (0.98-2.86)	0.0598509	0.837913	logistic model
pylori present brackenPresent	SBS111	0.87 (0.52-1.47)	0.606953	1	logistic model
pylori present brackenPresent	SBS102	0.83 (0.49-1.41)	0.489232	1	logistic model
pylori present brackenPresent	SBS103	1.28 (0.64-2.56)	0.487273	1	logistic model
pylori present brackenPresent	DBS2	0.78 (0.43-1.42)	0.412222	1	logistic model
pylori present brackenPresent	DBS4	0.78 (0.45-1.35)	0.367543	1	logistic model
pylori present brackenPresent	DBS6	0.92 (0.26-3.34)	0.911287	1	firth model
pylori present brackenPresent	DBS16	1.06 (0.62-1.84)	0.826108	1	logistic model
pylori present brackenPresent	DBS18	1.03 (0.47-2.27)	0.931901	1	logistic model
pylori present brackenPresent	ID1	0.91 (0.53-1.55)	0.726161	1	logistic model
pylori present brackenPresent	ID2	0.8 (0.46-1.39)	0.427571	1	logistic model
pylori present brackenPresent	ID4	1.3 (0.75-2.25)	0.345558	1	logistic model
pylori present brackenPresent	ID5	1.22 (0.74-2.03)	0.43835	1	logistic model
pylori present brackenPresent	ID8	1.61 (0.94-2.77)	0.0858812	0.77293	logistic model
pylori present brackenPresent	ID9	0.9 (0.54-1.51)	0.694346	1	logistic model
pylori present brackenPresent	ID10	1 (0.58-1.71)	0.988556	1	logistic model
pylori present brackenPresent	ID14	2.01 (1.07-3.77)	0.0299421	0.269479	logistic model
pylori present brackenPresent	ID21	1.51 (0.65-3.54)	0.337976	1	logistic model
pylori present metaphlanPresent	SBS1	0.65 (0.24-1.79)	0.407759	1	logistic model
pylori present metaphlanPresent	SBS2	1.38 (0.47-4.03)	0.553885	1	logistic model
pylori present metaphlanPresent	SBS5	2.09 (0.63-6.93)	0.228505	1	logistic model
pylori present metaphlanPresent	SBS8	0.49 (0.18-1.29)	0.147422	1	logistic model
pylori present metaphlanPresent	SBS13	0.76 (0.29-2)	0.583458	1	logistic model
pylori present metaphlanPresent	SBS17a	0.78 (0.31-1.99)	0.605291	1	logistic model
pylori present metaphlanPresent	SBS17b	0.67 (0.26-1.69)	0.391795	1	logistic model
pylori present metaphlanPresent	SBS18	1.09 (0.44-2.74)	0.852218	1	logistic model
pylori present metaphlanPresent	SBS28	1.02 (0.38-2.71)	0.967142	1	logistic model
pylori present metaphlanPresent	SBS39	1.04 (0.21-5.13)	0.961524	1	logistic model
pylori present metaphlanPresent	SBS93	0.75 (0.29-1.93)	0.550635	1	logistic model
pylori present metaphlanPresent	SBS111	0.47 (0.17-1.28)	0.138903	1	logistic model
pylori present metaphlanPresent	SBS102	1.17 (0.46-2.96)	0.737976	1	logistic model
pylori present metaphlanPresent	SBS103	0.47 (0.1-2.18)	0.33435	1	logistic model
pylori present metaphlanPresent	DBS2	0.47 (0.13-1.71)	0.252991	1	logistic model
pylori present metaphlanPresent	DBS4	0.35 (0.1-1.25)	0.105187	0.525936	logistic model
pylori present metaphlanPresent	DBS6	1.45 (0.24-8.77)	0.714587	1	firth model
pylori present metaphlanPresent	DBS16	0.63 (0.22-1.85)	0.405115	1	logistic model
pylori present metaphlanPresent	DBS18	1.4 (0.37-5.37)	0.623247	1	logistic model
pylori present metaphlanPresent	ID1	0.14 (0.03-0.62)	0.00998022	0.089822	logistic model
pylori present metaphlanPresent	ID2	0.47 (0.17-1.3)	0.146025	1	logistic model
pylori present metaphlanPresent	ID4	1.78 (0.68-4.65)	0.240754	1	logistic model
pylori present metaphlanPresent	ID5	0.78 (0.32-1.92)	0.589946	1	logistic model
pylori present metaphlanPresent	ID8	0.73 (0.26-2.04)	0.547724	1	logistic model
pylori present metaphlanPresent	ID9	0.97 (0.4-2.37)	0.944258	1	logistic model
pylori present metaphlanPresent	ID10	0.81 (0.28-2.35)	0.692948	1	logistic model
pylori present metaphlanPresent	ID14	0.97 (0.36-2.61)	0.952642	1	logistic model
pylori present metaphlanPresent	ID21	3.89 (1.18-12.87)	0.0259721	0.233749	logistic model
sex Male	SBS1	0.91 (0.5-1.65)	0.750422	1	logistic model
sex Male	SBS2	0.68 (0.34-1.35)	0.268182	1	logistic model
sex Male	SBS5	0.82 (0.41-1.64)	0.567009	1	logistic model
sex Male	SBS8	1.2 (0.67-2.15)	0.539349	1	logistic model
sex Male	SBS13	0.67 (0.38-1.19)	0.175466	1	logistic model
sex Male	SBS17a	2.27 (1.22-4.21)	0.00938495	0.131389	logistic model
sex Male	SBS17b	2.08 (1.15-3.78)	0.0160949	0.225329	logistic model
sex Male	SBS18	0.56 (0.31-1.02)	0.056464	0.790497	logistic model
sex Male	SBS28	1.5 (0.75-3)	0.248464	1	logistic model
sex Male	SBS39	0.85 (0.3-2.41)	0.761987	1	logistic model
sex Male	SBS93	0.71 (0.38-1.3)	0.267252	1	logistic model
sex Male	SBS111	1.16 (0.65-2.09)	0.612372	1	logistic model
sex Male	SBS102	1.09 (0.59-2.01)	0.786786	1	logistic model
sex Male	SBS103	0.72 (0.34-1.53)	0.391613	1	logistic model
sex Male	DBS2	0.95 (0.49-1.85)	0.889056	1	logistic model
sex Male	DBS4	0.6 (0.33-1.08)	0.0909818	0.454909	logistic model
sex Male	DBS6	4.83 (0.34-67.94)	0.16722	0.836098	firth model
sex Male	DBS16	2.11 (1.06-4.2)	0.0346524	0.173262	logistic model
sex Male	DBS18	0.54 (0.24-1.19)	0.124157	0.620787	logistic model
sex Male	ID1	1.11 (0.61-2.03)	0.730927	1	logistic model
sex Male	ID2	1.01 (0.55-1.85)	0.981153	1	logistic model
sex Male	ID4	0.63 (0.35-1.14)	0.125834	1	logistic model
sex Male	ID5	1.44 (0.82-2.55)	0.206505	1	logistic model
sex Male	ID8	1.1 (0.6-2.03)	0.750991	1	logistic model
sex Male	ID9	1.15 (0.65-2.05)	0.629221	1	logistic model
sex Male	ID10	1.79 (0.94-3.41)	0.0749043	0.674139	logistic model
sex Male	ID14	0.93 (0.47-1.82)	0.826913	1	logistic model
sex Male	ID21	1.52 (0.51-4.54)	0.457742	1	logistic model
South America	SBS1	0.63 (0.17-2.29)	0.480926	1	logistic model
South America	SBS2	0.64 (0.18-2.26)	0.488152	1	logistic model
South America	SBS5	0.37 (0.11-1.29)	0.118487	1	logistic model
South America	SBS8	0.12 (0.02-0.69)	0.00361818	0.0506546	firth model
South America	SBS13	0.63 (0.16-2.45)	0.507457	1	logistic model
South America	SBS17a	2.14 (0.61-7.53)	0.237542	1	logistic model
South America	SBS17b	1.82 (0.52-6.42)	0.351735	1	logistic model
South America	SBS18	1.62 (0.46-5.71)	0.449166	1	logistic model
South America	SBS28	3.69 (1.08-12.59)	0.0366994	0.513791	logistic model
South America	SBS39	0.53 (0.03-8.83)	0.631135	1	firth model
South America	SBS93	0.83 (0.25-2.79)	0.75884	1	logistic model
South America	SBS111	1.64 (0.48-5.53)	0.427712	1	logistic model
South America	SBS102	1.18 (0.3-4.57)	0.812098	1	logistic model
South America	SBS103	0.24 (0.01-3.98)	0.214535	1	firth model
South America	DBS2	0.59 (0.12-2.86)	0.517277	1	logistic model
South America	DBS4	0.27 (0.05-1.5)	0.0850945	0.425472	firth model
South America	DBS6	4.55 (0.76-27.35)	0.164411	0.822056	firth model
South America	DBS16	2.66 (0.78-9.02)	0.117433	0.587164	logistic model
South America	DBS18	0.34 (0.02-5.73)	0.384051	1	firth model
South America	ID1	1.21 (0.35-4.22)	0.7641	1	logistic model
South America	ID2	0.62 (0.17-2.24)	0.46795	1	logistic model
South America	ID4	1.24 (0.35-4.4)	0.742848	1	logistic model
South America	ID5	1.47 (0.42-5.15)	0.550957	1	logistic model
South America	ID8	0.7 (0.19-2.55)	0.587442	1	logistic model
South America	ID9	0.58 (0.17-1.98)	0.388167	1	logistic model
South America	ID10	1.91 (0.56-6.56)	0.30483	1	logistic model
South America	ID14	0.88 (0.22-3.44)	0.850107	1	logistic model
South America	ID21	1.3 (0.23-7.41)	0.774426	1	firth model
stage 0-I	SBS1	1.2 (0.17-8.45)	0.851991	1	logistic model
stage 0-I	SBS2	0.27 (0.04-1.71)	0.163478	1	logistic model
stage 0-I	SBS5	0.42 (0.06-2.72)	0.36007	1	logistic model
stage 0-I	SBS8	0.37 (0.05-2.51)	0.282166	1	firth model
stage 0-I	SBS13	0.52 (0.08-3.47)	0.4839	1	firth model
stage 0-I	SBS17a	0.34 (0.05-2.22)	0.226762	1	firth model
stage 0-I	SBS17b	0.34 (0.05-2.27)	0.236924	1	firth model
stage 0-I	SBS18	1.07 (0.17-6.75)	0.942037	1	logistic model
stage 0-I	SBS28	5.42 (0.85-34.7)	0.0741957	1	logistic model
stage 0-I	SBS39	1.47 (0.07-28.9)	0.8098	1	firth model
stage 0-I	SBS93	0.07 (0-1.34)	0.0164219	0.229907	firth model
stage 0-I	SBS111	0.48 (0.07-3.25)	0.43234	1	firth model
stage 0-I	SBS102	0.81 (0.12-5.48)	0.832519	1	firth model
stage 0-I	SBS103	0.72 (0.04-13.61)	0.816848	1	firth model
stage 0-I	DBS2	0.23 (0.01-4.31)	0.238396	1	firth model
stage 0-I	DBS4	0.18 (0.01-3.36)	0.15606	0.780302	firth model
stage 0-I	DBS6	7.04 (0.3-166.24)	0.325704	1	firth model
stage 0-I	DBS16	1.43 (0.23-9.08)	0.701733	1	logistic model
stage 0-I	DBS18	0.88 (0.05-16.89)	0.932886	1	firth model
stage 0-I	ID1	0.27 (0.04-2.02)	0.184782	1	firth model
stage 0-I	ID2	0.09 (0-1.73)	0.038758	0.348822	firth model
stage 0-I	ID4	0.58 (0.08-3.99)	0.568821	1	firth model
stage 0-I	ID5	2.88 (0.44-19.06)	0.241988	1	firth model
stage 0-I	ID8	0.45 (0.06-3.26)	0.418953	1	firth model
stage 0-I	ID9	1.25 (0.19-7.98)	0.817093	1	logistic model
stage 0-I	ID10	0.93 (0.14-5.95)	0.935388	1	logistic model
stage 0-I	ID14	0.23 (0.03-1.53)	0.128194	1	logistic model
stage 0-I	ID21	1.54 (0.08-30.69)	0.788541	1	firth model
stage II	SBS1	0.34 (0.1-1.23)	0.100197	1	logistic model
stage II	SBS2	0.54 (0.18-1.67)	0.287745	1	logistic model
stage II	SBS5	1.32 (0.38-4.67)	0.662483	1	logistic model
stage II	SBS8	0.38 (0.12-1.22)	0.0897768	1	firth model
stage II	SBS13	1.05 (0.36-3.06)	0.928547	1	firth model
stage II	SBS17a	0.45 (0.14-1.42)	0.156323	1	firth model
stage II	SBS17b	0.42 (0.13-1.33)	0.126259	1	firth model
stage II	SBS18	1.45 (0.46-4.58)	0.524964	1	logistic model
stage II	SBS28	1.43 (0.42-4.89)	0.573	1	logistic model
stage II	SBS39	1.37 (0.23-8.05)	0.740232	1	firth model
stage II	SBS93	0.28 (0.09-0.87)	0.0211701	0.296381	firth model
stage II	SBS111	0.04 (0-0.64)	0.000249156	0.00348819	firth model
stage II	SBS102	0.4 (0.13-1.22)	0.118848	1	firth model
stage II	SBS103	0.19 (0.01-3.22)	0.152328	1	firth model
stage II	DBS2	1.24 (0.41-3.75)	0.708903	1	firth model
stage II	DBS4	0.28 (0.07-1.18)	0.0563037	0.281519	firth model
stage II	DBS6	2.93 (0.16-52.09)	0.544711	1	firth model
stage II	DBS16	0.37 (0.08-1.75)	0.210259	1	logistic model
stage II	DBS18	0.85 (0.15-4.88)	0.854583	1	firth model
stage II	ID1	0.06 (0.01-0.33)	5.78235e-05	0.000520412	firth model
stage II	ID2	0.08 (0.01-0.48)	0.00052534	0.00472806	firth model
stage II	ID4	0.13 (0.02-0.75)	0.00566577	0.0509919	firth model
stage II	ID5	1.06 (0.37-3.03)	0.906994	1	firth model
stage II	ID8	0.43 (0.13-1.44)	0.160107	1	firth model
stage II	ID9	1.15 (0.38-3.53)	0.80613	1	logistic model
stage II	ID10	0.92 (0.3-2.83)	0.879777	1	logistic model
stage II	ID14	0.19 (0.06-0.61)	0.00539751	0.0485776	logistic model
stage II	ID21	2.7 (0.6-12.15)	0.238457	1	firth model
stage III-IV	SBS1	2.63 (0.74-9.38)	0.135319	1	logistic model
stage III-IV	SBS2	0.55 (0.16-1.88)	0.3413	1	logistic model
stage III-IV	SBS5	3.19 (0.65-15.54)	0.1513	1	logistic model
stage III-IV	SBS8	0.9 (0.28-2.94)	0.864254	1	firth model
stage III-IV	SBS13	0.21 (0.04-1.16)	0.0353165	0.494431	firth model
stage III-IV	SBS17a	1.17 (0.36-3.74)	0.794954	1	firth model
stage III-IV	SBS17b	2.3 (0.68-7.79)	0.17309	1	firth model
stage III-IV	SBS18	1.29 (0.36-4.62)	0.693213	1	logistic model
stage III-IV	SBS28	3.79 (1.12-12.85)	0.0323143	0.4524	logistic model
stage III-IV	SBS39	0.6 (0.03-10.52)	0.715879	1	firth model
stage III-IV	SBS93	0.77 (0.25-2.43)	0.656866	1	firth model
stage III-IV	SBS111	2.07 (0.64-6.67)	0.222019	1	firth model
stage III-IV	SBS102	2.13 (0.37-12.25)	0.360076	1	firth model
stage III-IV	SBS103	0.95 (0.16-5.59)	0.952761	1	firth model
stage III-IV	DBS2	0.91 (0.25-3.29)	0.881402	1	firth model
stage III-IV	DBS4	0.7 (0.19-2.55)	0.584198	1	firth model
stage III-IV	DBS6	3.75 (0.18-78.69)	0.476517	1	firth model
stage III-IV	DBS16	1.21 (0.33-4.39)	0.769042	1	logistic model
stage III-IV	DBS18	1.18 (0.2-7.02)	0.860872	1	firth model
stage III-IV	ID1	3.06 (0.81-11.55)	0.0845096	0.760586	firth model
stage III-IV	ID2	0.89 (0.27-2.95)	0.852523	1	firth model
stage III-IV	ID4	0.41 (0.1-1.74)	0.200163	1	firth model
stage III-IV	ID5	0.75 (0.23-2.39)	0.621133	1	firth model
stage III-IV	ID8	1.21 (0.36-4.07)	0.76012	1	firth model
stage III-IV	ID9	0.62 (0.18-2.09)	0.436782	1	logistic model
stage III-IV	ID10	1.56 (0.46-5.27)	0.477836	1	logistic model
stage III-IV	ID14	0.52 (0.15-1.81)	0.302918	1	logistic model
stage III-IV	ID21	2.34 (0.37-14.83)	0.41088	1	firth model
stage IV	SBS1	1.15 (0.62-2.14)	0.659643	1	logistic model
stage IV	SBS2	1.27 (0.66-2.45)	0.472034	1	logistic model
stage IV	SBS5	1.89 (0.97-3.69)	0.0606805	0.849527	logistic model
stage IV	SBS8	1.42 (0.8-2.53)	0.22927	1	firth model
stage IV	SBS13	0.93 (0.52-1.66)	0.805123	1	firth model
stage IV	SBS17a	1.39 (0.79-2.45)	0.250358	1	firth model
stage IV	SBS17b	1.37 (0.78-2.41)	0.279244	1	firth model
stage IV	SBS18	0.76 (0.42-1.35)	0.344351	1	logistic model
stage IV	SBS28	1.66 (0.88-3.12)	0.11768	1	logistic model
stage IV	SBS39	1.28 (0.47-3.47)	0.640146	1	firth model
stage IV	SBS93	0.81 (0.46-1.44)	0.478103	1	firth model
stage IV	SBS111	1.06 (0.6-1.89)	0.834249	1	firth model
stage IV	SBS102	0.91 (0.48-1.72)	0.763789	1	firth model
stage IV	SBS103	1.08 (0.48-2.41)	0.858213	1	firth model
stage IV	DBS2	1 (0.53-1.88)	0.998048	1	firth model
stage IV	DBS4	1.08 (0.59-1.96)	0.810078	1	firth model
stage IV	DBS6	5.87 (1.5-22.89)	0.0182999	0.0914994	firth model
stage IV	DBS16	1.58 (0.86-2.88)	0.13816	0.690798	logistic model
stage IV	DBS18	1.12 (0.46-2.7)	0.808087	1	firth model
stage IV	ID1	0.95 (0.52-1.72)	0.859513	1	firth model
stage IV	ID2	0.88 (0.49-1.6)	0.685056	1	firth model
stage IV	ID4	0.65 (0.34-1.23)	0.180123	1	firth model
stage IV	ID5	1.59 (0.9-2.81)	0.10856	0.977041	firth model
stage IV	ID8	1.09 (0.6-2)	0.780348	1	firth model
stage IV	ID9	1.53 (0.85-2.76)	0.152176	1	logistic model
stage IV	ID10	0.94 (0.52-1.71)	0.832684	1	logistic model
stage IV	ID14	1.03 (0.54-1.97)	0.921898	1	logistic model
stage IV	ID21	2.29 (0.9-5.84)	0.0940951	0.846856	firth model
tobacco ever-smoker	SBS1	1.29 (0.71-2.32)	0.400236	1	logistic model
tobacco ever-smoker	SBS2	0.78 (0.42-1.44)	0.424618	1	logistic model
tobacco ever-smoker	SBS5	0.62 (0.32-1.19)	0.151033	1	logistic model
tobacco ever-smoker	SBS8	1.21 (0.69-2.12)	0.513185	1	logistic model
tobacco ever-smoker	SBS13	1.13 (0.64-1.99)	0.682964	1	logistic model
tobacco ever-smoker	SBS17a	1.08 (0.62-1.87)	0.79439	1	logistic model
tobacco ever-smoker	SBS17b	1.08 (0.63-1.88)	0.772064	1	logistic model
tobacco ever-smoker	SBS18	0.57 (0.32-1.02)	0.0591195	0.827673	logistic model
tobacco ever-smoker	SBS28	1.03 (0.56-1.88)	0.934577	1	logistic model
tobacco ever-smoker	SBS39	0.83 (0.28-2.42)	0.732039	1	logistic model
tobacco ever-smoker	SBS93	0.7 (0.4-1.22)	0.206428	1	logistic model
tobacco ever-smoker	SBS111	1.3 (0.74-2.3)	0.358542	1	logistic model
tobacco ever-smoker	SBS102	1.21 (0.67-2.17)	0.53072	1	logistic model
tobacco ever-smoker	SBS103	0.75 (0.35-1.59)	0.446242	1	logistic model
tobacco ever-smoker	DBS2	1.15 (0.61-2.16)	0.65819	1	logistic model
tobacco ever-smoker	DBS4	0.69 (0.39-1.22)	0.204179	1	logistic model
tobacco ever-smoker	DBS6	0.62 (0.15-2.58)	0.56017	1	firth model
tobacco ever-smoker	DBS16	1.67 (0.9-3.07)	0.101075	0.505376	logistic model
tobacco ever-smoker	DBS18	0.68 (0.29-1.6)	0.382743	1	logistic model
tobacco ever-smoker	ID1	1.24 (0.69-2.22)	0.472744	1	logistic model
tobacco ever-smoker	ID2	1.21 (0.67-2.2)	0.52827	1	logistic model
tobacco ever-smoker	ID4	0.87 (0.48-1.57)	0.645892	1	logistic model
tobacco ever-smoker	ID5	1.32 (0.77-2.28)	0.316389	1	logistic model
tobacco ever-smoker	ID8	0.82 (0.46-1.46)	0.494046	1	logistic model
tobacco ever-smoker	ID9	1.13 (0.65-1.95)	0.670053	1	logistic model
tobacco ever-smoker	ID10	1.43 (0.79-2.58)	0.234295	1	logistic model
tobacco ever-smoker	ID14	0.74 (0.39-1.38)	0.342289	1	logistic model
tobacco ever-smoker	ID21	0.65 (0.26-1.64)	0.366073	1	logistic model
treated diabetes	SBS1	2.96 (0.13-69.18)	0.490311	1	firth model
treated diabetes	SBS2	4.14 (0.16-107.29)	0.40997	1	firth model
treated diabetes	SBS5	0.24 (0.01-8.12)	0.394304	1	firth model
treated diabetes	SBS8	0.83 (0.06-11.6)	0.89432	1	firth model
treated diabetes	SBS13	0.75 (0.03-17.08)	0.862629	1	firth model
treated diabetes	SBS17a	0.12 (0-3.96)	0.179834	1	firth model
treated diabetes	SBS17b	0.09 (0-3.91)	0.159719	1	firth model
treated diabetes	SBS18	1.41 (0.11-17.94)	0.792022	1	firth model
treated diabetes	SBS28	0.31 (0.02-4.34)	0.39093	1	firth model
treated diabetes	SBS93	1.06 (0.08-14.71)	0.966345	1	firth model
treated diabetes	SBS111	0.31 (0.02-4.26)	0.381817	1	firth model
treated diabetes	SBS102	13.22 (0.28-622.73)	0.128094	1	firth model
treated diabetes	SBS103	0.27 (0-15.65)	0.587262	1	firth model
treated diabetes	DBS2	0.34 (0.02-5.03)	0.436196	1	firth model
treated diabetes	DBS4	0.33 (0.02-5.11)	0.436266	1	firth model
treated diabetes	DBS6	0.66 (0.02-17.7)	0.816522	1	firth model
treated diabetes	DBS16	0.65 (0.05-8.36)	0.742243	1	firth model
treated diabetes	DBS18	0.28 (0.01-11.49)	0.542317	1	firth model
treated diabetes	ID1	0.15 (0.01-3.32)	0.198325	1	firth model
treated diabetes	ID2	0.31 (0.02-4.43)	0.392214	1	firth model
treated diabetes	ID4	2.18 (0.11-41.79)	0.596889	1	firth model
treated diabetes	ID5	0.42 (0.02-7.67)	0.55012	1	firth model
treated diabetes	ID8	0.67 (0.03-15.44)	0.812575	1	firth model
treated diabetes	ID9	1.11 (0.09-14.3)	0.937559	1	firth model
treated diabetes	ID10	2.78 (0.13-58.53)	0.533838	1	firth model
treated diabetes	ID14	0.22 (0.01-4.85)	0.308263	1	firth model
tumor subtype Siewert type II	SBS1	0.46 (0.2-1.04)	0.0606414	0.84898	logistic model
tumor subtype Siewert type II	SBS2	0.55 (0.24-1.25)	0.154107	1	logistic model
tumor subtype Siewert type II	SBS5	1.24 (0.53-2.88)	0.622606	1	logistic model
tumor subtype Siewert type II	SBS8	0.51 (0.23-1.09)	0.0827586	1	logistic model
tumor subtype Siewert type II	SBS13	0.72 (0.33-1.58)	0.417436	1	logistic model
tumor subtype Siewert type II	SBS17a	0.47 (0.22-1)	0.0509742	0.713639	logistic model
tumor subtype Siewert type II	SBS17b	0.64 (0.3-1.35)	0.23879	1	logistic model
tumor subtype Siewert type II	SBS18	0.96 (0.44-2.09)	0.915598	1	logistic model
tumor subtype Siewert type II	SBS28	1.07 (0.47-2.45)	0.864886	1	logistic model
tumor subtype Siewert type II	SBS39	0.83 (0.11-6.18)	0.857764	1	logistic model
tumor subtype Siewert type II	SBS93	0.48 (0.22-1.02)	0.056246	0.787444	logistic model
tumor subtype Siewert type II	SBS111	0.3 (0.14-0.66)	0.00267729	0.0374821	logistic model
tumor subtype Siewert type II	SBS102	1.46 (0.56-3.79)	0.442699	1	logistic model
tumor subtype Siewert type II	SBS103	0.82 (0.26-2.56)	0.733603	1	logistic model
tumor subtype Siewert type II	DBS2	0.34 (0.15-0.79)	0.0121815	0.0609076	logistic model
tumor subtype Siewert type II	DBS4	0.54 (0.23-1.24)	0.148237	0.741184	logistic model
tumor subtype Siewert type II	DBS6	1.25 (0.17-9)	0.830755	1	firth model
tumor subtype Siewert type II	DBS16	0.91 (0.41-2.03)	0.812486	1	logistic model
tumor subtype Siewert type II	DBS18	1.07 (0.27-4.28)	0.918391	1	logistic model
tumor subtype Siewert type II	ID1	0.41 (0.19-0.92)	0.0308673	0.277805	logistic model
tumor subtype Siewert type II	ID2	0.25 (0.11-0.56)	0.000772381	0.00695143	logistic model
tumor subtype Siewert type II	ID4	0.45 (0.19-1.04)	0.0628391	0.565552	logistic model
tumor subtype Siewert type II	ID5	1.23 (0.58-2.6)	0.588916	1	logistic model
tumor subtype Siewert type II	ID8	0.43 (0.19-0.98)	0.0433266	0.389939	logistic model
tumor subtype Siewert type II	ID9	0.44 (0.21-0.96)	0.0386096	0.347486	logistic model
tumor subtype Siewert type II	ID10	1 (0.47-2.15)	0.992947	1	logistic model
tumor subtype Siewert type II	ID14	0.35 (0.14-0.86)	0.0215691	0.194122	logistic model
tumor subtype Siewert type II	ID21	0.99 (0.25-3.97)	0.991492	1	logistic model
tumor subtype Siewert type III	SBS1	0.51 (0.23-1.11)	0.0893044	1	logistic model
tumor subtype Siewert type III	SBS2	0.93 (0.41-2.11)	0.863953	1	logistic model
tumor subtype Siewert type III	SBS5	0.61 (0.28-1.34)	0.22013	1	logistic model
tumor subtype Siewert type III	SBS8	0.71 (0.34-1.48)	0.362554	1	logistic model
tumor subtype Siewert type III	SBS13	0.95 (0.45-2.01)	0.899173	1	logistic model
tumor subtype Siewert type III	SBS17a	0.72 (0.34-1.49)	0.372467	1	logistic model
tumor subtype Siewert type III	SBS17b	0.87 (0.42-1.8)	0.703231	1	logistic model
tumor subtype Siewert type III	SBS18	0.62 (0.29-1.32)	0.215753	1	logistic model
tumor subtype Siewert type III	SBS28	0.76 (0.33-1.76)	0.524109	1	logistic model
tumor subtype Siewert type III	SBS39	2.38 (0.47-12.07)	0.296967	1	logistic model
tumor subtype Siewert type III	SBS93	0.71 (0.34-1.47)	0.350386	1	logistic model
tumor subtype Siewert type III	SBS111	0.26 (0.12-0.56)	0.000556882	0.00779635	logistic model
tumor subtype Siewert type III	SBS102	0.54 (0.23-1.24)	0.143485	1	logistic model
tumor subtype Siewert type III	SBS103	0.64 (0.21-1.95)	0.437239	1	logistic model
tumor subtype Siewert type III	DBS2	0.57 (0.27-1.21)	0.14188	0.709399	logistic model
tumor subtype Siewert type III	DBS4	0.99 (0.46-2.11)	0.978082	1	logistic model
tumor subtype Siewert type III	DBS6	0.82 (0.09-7.21)	0.865644	1	firth model
tumor subtype Siewert type III	DBS16	1.09 (0.5-2.38)	0.83459	1	logistic model
tumor subtype Siewert type III	DBS18	1.25 (0.35-4.46)	0.733832	1	logistic model
tumor subtype Siewert type III	ID1	0.32 (0.15-0.7)	0.00422532	0.0380278	logistic model
tumor subtype Siewert type III	ID2	0.29 (0.13-0.64)	0.00192217	0.0172996	logistic model
tumor subtype Siewert type III	ID4	0.75 (0.35-1.64)	0.475365	1	logistic model
tumor subtype Siewert type III	ID5	1.16 (0.56-2.4)	0.689245	1	logistic model
tumor subtype Siewert type III	ID8	0.51 (0.24-1.12)	0.0939654	0.845688	logistic model
tumor subtype Siewert type III	ID9	0.95 (0.45-2.01)	0.903102	1	logistic model
tumor subtype Siewert type III	ID10	0.64 (0.3-1.35)	0.240633	1	logistic model
tumor subtype Siewert type III	ID14	0.33 (0.14-0.79)	0.0129172	0.116255	logistic model
tumor subtype Siewert type III	ID21	0.84 (0.21-3.34)	0.804818	1	logistic model
UK	SBS1	0.61 (0.38-0.98)	0.0403574	0.565003	logistic model
UK	SBS2	0.69 (0.41-1.16)	0.158828	1	logistic model
UK	SBS5	0.31 (0.18-0.53)	3.03076e-05	0.000424307	logistic model
UK	SBS8	1 (0.63-1.58)	0.992549	1	logistic model
UK	SBS13	0.82 (0.51-1.3)	0.389903	1	logistic model
UK	SBS17a	1.43 (0.9-2.27)	0.126594	1	logistic model
UK	SBS17b	1.1 (0.7-1.73)	0.682622	1	logistic model
UK	SBS18	1.68 (1.06-2.65)	0.0261146	0.365604	logistic model
UK	SBS28	0.94 (0.56-1.56)	0.798657	1	logistic model
UK	SBS39	0.87 (0.36-2.06)	0.74667	1	logistic model
UK	SBS93	0.61 (0.38-0.97)	0.0360985	0.505379	logistic model
UK	SBS111	0.83 (0.52-1.31)	0.422207	1	logistic model
UK	SBS102	2.35 (1.43-3.86)	0.00072973	0.0102162	logistic model
UK	SBS103	0.57 (0.29-1.08)	0.0864108	1	logistic model
UK	DBS2	1.4 (0.82-2.37)	0.216329	1	logistic model
UK	DBS4	0.97 (0.6-1.58)	0.904829	1	logistic model
UK	DBS6	0.41 (0.12-1.43)	0.173182	0.865908	firth model
UK	DBS16	1.19 (0.73-1.93)	0.494452	1	logistic model
UK	DBS18	0.77 (0.37-1.6)	0.483775	1	logistic model
UK	ID1	0.94 (0.58-1.52)	0.803286	1	logistic model
UK	ID2	0.72 (0.45-1.15)	0.171361	1	logistic model
UK	ID4	0.79 (0.48-1.3)	0.354361	1	logistic model
UK	ID5	1.01 (0.64-1.58)	0.980052	1	logistic model
UK	ID8	0.54 (0.33-0.88)	0.0132721	0.119449	logistic model
UK	ID9	0.95 (0.6-1.51)	0.835428	1	logistic model
UK	ID10	1.43 (0.89-2.32)	0.140945	1	logistic model
UK	ID14	0.67 (0.4-1.13)	0.133775	1	logistic model
UK	ID21	0.52 (0.24-1.16)	0.110076	0.990683	logistic model
Logistic regressions with signature presence as a dependent variable, unless signature is present in >75% of samples in which case the above/below median approach is used.
Covariates include sex , age of diagnosis, region (China vs others), and tumor purity.
Formula: signature ~ independent variable + sex + age + region + tumor purity
Results passing multiple comparisons (Bonferroni correction) are highlighed in bold.

### Sheet: ST13
Supplementary Table 13. Associations of COSMIC mutational signatures with ancestry groups in the full cohort and by tumor subtype.
Independent variable	signature	OR (95% CI)	P value	Adjusted P	Model	Sample set
ancestry european	SBS1	0.57 (0.37-0.89)	0.012409	0.173727	logistic model	EAC/GEJ
ancestry east asian	SBS1	2.89 (1.73-4.85)	5.42071e-05	0.0007589	logistic model	EAC/GEJ
ancestry admixed	SBS1	0.66 (0.3-1.42)	0.286176	1	logistic model	EAC/GEJ
ancestry african	SBS1	0.46 (0.07-2.83)	0.371012	1	firth model	EAC/GEJ
ancestry european	SBS2	0.65 (0.4-1.07)	0.089086	1	logistic model	EAC/GEJ
ancestry east asian	SBS2	1.31 (0.75-2.27)	0.342799	1	logistic model	EAC/GEJ
ancestry admixed	SBS2	2.04 (0.77-5.42)	0.153223	1	logistic model	EAC/GEJ
ancestry african	SBS2	1.32 (0.22-8.02)	0.758827	1	firth model	EAC/GEJ
ancestry european	SBS5	0.31 (0.18-0.52)	1.05006e-05	0.000147009	logistic model	EAC/GEJ
ancestry east asian	SBS5	3.77 (2.01-7.09)	3.79854e-05	0.000531795	logistic model	EAC/GEJ
ancestry admixed	SBS5	1.85 (0.77-4.44)	0.170583	1	logistic model	EAC/GEJ
ancestry african	SBS5	1.45 (0.26-7.95)	0.672185	1	logistic model	EAC/GEJ
ancestry european	SBS8	0.76 (0.5-1.15)	0.19265	1	logistic model	EAC/GEJ
ancestry east asian	SBS8	1.86 (1.14-3.04)	0.0131542	0.184159	logistic model	EAC/GEJ
ancestry admixed	SBS8	0.71 (0.34-1.47)	0.355006	1	logistic model	EAC/GEJ
ancestry african	SBS8	0.7 (0.13-3.76)	0.679769	1	logistic model	EAC/GEJ
ancestry european	SBS13	0.92 (0.6-1.42)	0.719235	1	logistic model	EAC/GEJ
ancestry east asian	SBS13	1.09 (0.67-1.79)	0.729373	1	logistic model	EAC/GEJ
ancestry admixed	SBS13	1 (0.49-2.03)	0.999616	1	logistic model	EAC/GEJ
ancestry african	SBS13	1.94 (0.42-9)	0.399283	1	logistic model	EAC/GEJ
ancestry european	SBS17a	1.62 (1.06-2.48)	0.025292	0.354087	logistic model	EAC/GEJ
ancestry east asian	SBS17a	0.83 (0.51-1.34)	0.439194	1	logistic model	EAC/GEJ
ancestry admixed	SBS17a	0.49 (0.23-1.04)	0.0645765	0.904071	logistic model	EAC/GEJ
ancestry african	SBS17a	0.42 (0.08-2.27)	0.315432	1	logistic model	EAC/GEJ
ancestry european	SBS17b	1.2 (0.79-1.82)	0.384378	1	logistic model	EAC/GEJ
ancestry east asian	SBS17b	1.08 (0.67-1.75)	0.739782	1	logistic model	EAC/GEJ
ancestry admixed	SBS17b	0.67 (0.33-1.36)	0.265164	1	logistic model	EAC/GEJ
ancestry african	SBS17b	0.4 (0.08-2.15)	0.28631	1	logistic model	EAC/GEJ
ancestry european	SBS18	2.14 (1.4-3.26)	0.000416569	0.00583196	logistic model	EAC/GEJ
ancestry east asian	SBS18	0.43 (0.27-0.71)	0.000866434	0.0121301	logistic model	EAC/GEJ
ancestry admixed	SBS18	0.74 (0.37-1.49)	0.40019	1	logistic model	EAC/GEJ
ancestry african	SBS18	1.38 (0.26-7.42)	0.704379	1	logistic model	EAC/GEJ
ancestry european	SBS28	0.99 (0.62-1.56)	0.951679	1	logistic model	EAC/GEJ
ancestry east asian	SBS28	1.16 (0.68-1.98)	0.585323	1	logistic model	EAC/GEJ
ancestry admixed	SBS28	0.63 (0.27-1.45)	0.279237	1	logistic model	EAC/GEJ
ancestry african	SBS28	1.44 (0.3-6.83)	0.648976	1	logistic model	EAC/GEJ
ancestry european	SBS39	0.76 (0.36-1.63)	0.483008	1	logistic model	EAC/GEJ
ancestry east asian	SBS39	2.55 (1.06-6.13)	0.0360619	0.504867	logistic model	EAC/GEJ
ancestry admixed	SBS39	0.14 (0.01-2.16)	0.0550544	0.770762	firth model	EAC/GEJ
ancestry african	SBS39	2.09 (0.33-13.21)	0.469858	1	firth model	EAC/GEJ
ancestry european	SBS93	0.41 (0.26-0.64)	9.57923e-05	0.00134109	logistic model	EAC/GEJ
ancestry east asian	SBS93	2.43 (1.44-4.12)	0.000939144	0.013148	logistic model	EAC/GEJ
ancestry admixed	SBS93	2.75 (1.17-6.48)	0.0208489	0.291885	logistic model	EAC/GEJ
ancestry african	SBS93	0.82 (0.17-3.85)	0.797176	1	logistic model	EAC/GEJ
ancestry european	SBS111	0.91 (0.6-1.39)	0.664152	1	logistic model	EAC/GEJ
ancestry east asian	SBS111	2.01 (1.23-3.28)	0.00549325	0.0769054	logistic model	EAC/GEJ
ancestry admixed	SBS111	0.5 (0.23-1.05)	0.0680969	0.953357	logistic model	EAC/GEJ
ancestry african	SBS111	0.07 (0-1.25)	0.00999283	0.1399	firth model	EAC/GEJ
ancestry european	SBS102	3.21 (2.04-5.05)	4.39671e-07	6.1554e-06	logistic model	EAC/GEJ
ancestry east asian	SBS102	0.43 (0.26-0.72)	0.00119019	0.0166626	logistic model	EAC/GEJ
ancestry admixed	SBS102	0.28 (0.14-0.57)	0.00045966	0.00643524	logistic model	EAC/GEJ
ancestry african	SBS102	0.42 (0.09-1.97)	0.270944	1	logistic model	EAC/GEJ
ancestry european	SBS103	0.47 (0.26-0.85)	0.0124514	0.17432	logistic model	EAC/GEJ
ancestry east asian	SBS103	1.94 (0.99-3.79)	0.0541339	0.757875	logistic model	EAC/GEJ
ancestry admixed	SBS103	2.3 (0.98-5.39)	0.055692	0.779688	logistic model	EAC/GEJ
ancestry african	SBS103	0.5 (0.03-8.82)	0.605847	1	firth model	EAC/GEJ
ancestry european	DBS2	1.76 (1.06-2.94)	0.030359	0.151795	logistic model	EAC/GEJ
ancestry east asian	DBS2	0.51 (0.27-0.93)	0.0295357	0.147678	logistic model	EAC/GEJ
ancestry admixed	DBS2	1.01 (0.45-2.25)	0.978231	1	logistic model	EAC/GEJ
ancestry african	DBS2	0.6 (0.1-3.73)	0.573126	1	firth model	EAC/GEJ
ancestry european	DBS4	0.9 (0.57-1.41)	0.648722	1	logistic model	EAC/GEJ
ancestry east asian	DBS4	1.22 (0.72-2.05)	0.463593	1	logistic model	EAC/GEJ
ancestry admixed	DBS4	1.01 (0.48-2.15)	0.976356	1	logistic model	EAC/GEJ
ancestry african	DBS4	0.82 (0.15-4.49)	0.822183	1	logistic model	EAC/GEJ
ancestry european	DBS6	0.66 (0.23-1.94)	0.483563	1	firth model	EAC/GEJ
ancestry east asian	DBS6	2.72 (0.81-9.13)	0.121292	0.606458	firth model	EAC/GEJ
ancestry admixed	DBS6	0.41 (0.03-6.01)	0.490499	1	firth model	EAC/GEJ
ancestry african	DBS6	2.28 (0.12-42.63)	0.628352	1	firth model	EAC/GEJ
ancestry european	DBS16	1.05 (0.67-1.64)	0.829024	1	logistic model	EAC/GEJ
ancestry east asian	DBS16	1.13 (0.68-1.88)	0.646523	1	logistic model	EAC/GEJ
ancestry admixed	DBS16	0.9 (0.43-1.91)	0.786259	1	logistic model	EAC/GEJ
ancestry african	DBS16	0.43 (0.07-2.6)	0.322615	1	firth model	EAC/GEJ
ancestry european	DBS18	0.53 (0.26-1.05)	0.0692378	0.346189	logistic model	EAC/GEJ
ancestry east asian	DBS18	1.37 (0.63-3)	0.427407	1	logistic model	EAC/GEJ
ancestry admixed	DBS18	1.78 (0.63-5.01)	0.278016	1	logistic model	EAC/GEJ
ancestry african	DBS18	3.36 (0.51-22.34)	0.26203	1	firth model	EAC/GEJ
ancestry european	ID1	1.18 (0.76-1.83)	0.466843	1	logistic model	EAC/GEJ
ancestry east asian	ID1	1.4 (0.84-2.33)	0.193834	1	logistic model	EAC/GEJ
ancestry admixed	ID1	0.41 (0.19-0.9)	0.0254159	0.228743	logistic model	EAC/GEJ
ancestry african	ID1	0.41 (0.08-2.21)	0.299233	1	logistic model	EAC/GEJ
ancestry european	ID2	0.53 (0.34-0.82)	0.00443829	0.0399446	logistic model	EAC/GEJ
ancestry east asian	ID2	3.43 (2.04-5.77)	3.27256e-06	2.9453e-05	logistic model	EAC/GEJ
ancestry admixed	ID2	0.64 (0.31-1.34)	0.241319	1	logistic model	EAC/GEJ
ancestry african	ID2	0.36 (0.07-1.94)	0.235197	1	logistic model	EAC/GEJ
ancestry european	ID4	0.71 (0.45-1.13)	0.150308	1	logistic model	EAC/GEJ
ancestry east asian	ID4	1.46 (0.87-2.46)	0.156061	1	logistic model	EAC/GEJ
ancestry admixed	ID4	1.36 (0.64-2.9)	0.427651	1	logistic model	EAC/GEJ
ancestry african	ID4	0.78 (0.13-4.76)	0.781286	1	firth model	EAC/GEJ
ancestry european	ID5	0.96 (0.63-1.45)	0.83577	1	logistic model	EAC/GEJ
ancestry east asian	ID5	1.03 (0.64-1.66)	0.91484	1	logistic model	EAC/GEJ
ancestry admixed	ID5	1.03 (0.51-2.06)	0.934266	1	logistic model	EAC/GEJ
ancestry african	ID5	1.18 (0.26-5.45)	0.832099	1	logistic model	EAC/GEJ
ancestry european	ID8	0.58 (0.38-0.91)	0.0162953	0.146658	logistic model	EAC/GEJ
ancestry east asian	ID8	1.79 (1.08-2.97)	0.0233982	0.210584	logistic model	EAC/GEJ
ancestry admixed	ID8	1.31 (0.63-2.71)	0.471048	1	logistic model	EAC/GEJ
ancestry african	ID8	1.64 (0.35-7.67)	0.527311	1	logistic model	EAC/GEJ
ancestry european	ID9	1.1 (0.72-1.67)	0.671542	1	logistic model	EAC/GEJ
ancestry east asian	ID9	1.13 (0.69-1.84)	0.625067	1	logistic model	EAC/GEJ
ancestry admixed	ID9	0.62 (0.31-1.27)	0.193742	1	logistic model	EAC/GEJ
ancestry african	ID9	1.56 (0.34-7.28)	0.567904	1	logistic model	EAC/GEJ
ancestry european	ID10	1.43 (0.91-2.24)	0.116659	1	logistic model	EAC/GEJ
ancestry east asian	ID10	0.71 (0.42-1.19)	0.188556	1	logistic model	EAC/GEJ
ancestry admixed	ID10	0.62 (0.28-1.36)	0.23179	1	logistic model	EAC/GEJ
ancestry african	ID10	1.78 (0.38-8.35)	0.464293	1	logistic model	EAC/GEJ
ancestry european	ID14	0.54 (0.33-0.89)	0.0149139	0.134225	logistic model	EAC/GEJ
ancestry east asian	ID14	1.85 (1.03-3.31)	0.0390573	0.351516	logistic model	EAC/GEJ
ancestry admixed	ID14	3.03 (1.04-8.86)	0.0428593	0.385733	logistic model	EAC/GEJ
ancestry african	ID14	0.52 (0.11-2.44)	0.4109	1	logistic model	EAC/GEJ
ancestry european	ID21	0.38 (0.19-0.77)	0.00733333	0.0659999	logistic model	EAC/GEJ
ancestry east asian	ID21	1.68 (0.75-3.75)	0.206915	1	logistic model	EAC/GEJ
ancestry admixed	ID21	3.12 (1.25-7.74)	0.0144383	0.129944	logistic model	EAC/GEJ
ancestry african	ID21	2.9 (0.46-18.34)	0.309692	1	firth model	EAC/GEJ
ancestry european	SBS1	0.46 (0.28-0.76)	0.00272411	0.0381375	logistic model	GEJ
ancestry east asian	SBS1	3 (1.75-5.17)	7.24781e-05	0.00101469	logistic model	GEJ
ancestry admixed	SBS1	0.6 (0.22-1.66)	0.327819	1	logistic model	GEJ
ancestry african	SBS1	0.31 (0.01-7.82)	0.444145	1	firth model	GEJ
ancestry european	SBS2	0.72 (0.42-1.24)	0.236828	1	logistic model	GEJ
ancestry east asian	SBS2	1.31 (0.74-2.33)	0.351774	1	logistic model	GEJ
ancestry admixed	SBS2	1.5 (0.48-4.65)	0.484755	1	logistic model	GEJ
ancestry african	SBS2	1.36 (0.05-34.35)	0.850249	1	firth model	GEJ
ancestry european	SBS5	0.28 (0.15-0.51)	2.88327e-05	0.000403658	logistic model	GEJ
ancestry east asian	SBS5	3.51 (1.85-6.68)	0.000125749	0.00176049	logistic model	GEJ
ancestry admixed	SBS5	2.13 (0.6-7.6)	0.24377	1	logistic model	GEJ
ancestry african	SBS5	0.89 (0.04-22.62)	0.944474	1	firth model	GEJ
ancestry european	SBS8	0.73 (0.45-1.18)	0.197763	1	logistic model	GEJ
ancestry east asian	SBS8	1.88 (1.13-3.13)	0.0153579	0.215011	logistic model	GEJ
ancestry admixed	SBS8	0.52 (0.2-1.38)	0.188606	1	logistic model	GEJ
ancestry african	SBS8	0.35 (0.01-8.9)	0.498694	1	firth model	GEJ
ancestry european	SBS13	0.93 (0.57-1.51)	0.771056	1	logistic model	GEJ
ancestry east asian	SBS13	1.06 (0.64-1.77)	0.810922	1	logistic model	GEJ
ancestry admixed	SBS13	1.1 (0.43-2.8)	0.84422	1	logistic model	GEJ
ancestry african	SBS13	6.35 (0.25-160.2)	0.218717	1	firth model	GEJ
ancestry european	SBS17a	1.41 (0.87-2.28)	0.160331	1	logistic model	GEJ
ancestry east asian	SBS17a	0.87 (0.52-1.44)	0.587757	1	logistic model	GEJ
ancestry admixed	SBS17a	0.56 (0.21-1.5)	0.249026	1	logistic model	GEJ
ancestry african	SBS17a	0.4 (0.02-10.21)	0.559574	1	firth model	GEJ
ancestry european	SBS17b	1 (0.62-1.6)	0.987448	1	logistic model	GEJ
ancestry east asian	SBS17b	1.19 (0.72-1.96)	0.507336	1	logistic model	GEJ
ancestry admixed	SBS17b	0.76 (0.3-1.94)	0.567415	1	logistic model	GEJ
ancestry african	SBS17b	0.34 (0.01-8.65)	0.486386	1	firth model	GEJ
ancestry european	SBS18	2.25 (1.39-3.64)	0.000972646	0.013617	logistic model	GEJ
ancestry east asian	SBS18	0.42 (0.25-0.7)	0.00093446	0.0130824	logistic model	GEJ
ancestry admixed	SBS18	1.01 (0.4-2.52)	0.989942	1	logistic model	GEJ
ancestry african	SBS18	2.22 (0.09-55.87)	0.609405	1	firth model	GEJ
ancestry european	SBS28	0.89 (0.53-1.51)	0.665827	1	logistic model	GEJ
ancestry east asian	SBS28	1.13 (0.65-1.96)	0.671513	1	logistic model	GEJ
ancestry admixed	SBS28	0.97 (0.34-2.77)	0.949261	1	logistic model	GEJ
ancestry african	SBS28	1.07 (0.04-27.23)	0.966422	1	firth model	GEJ
ancestry european	SBS39	0.58 (0.24-1.42)	0.231142	1	logistic model	GEJ
ancestry east asian	SBS39	2.66 (1.05-6.74)	0.0393515	0.550921	logistic model	GEJ
ancestry admixed	SBS39	0.28 (0.02-4.39)	0.280959	1	firth model	GEJ
ancestry african	SBS39	3.91 (0.15-104.74)	0.469668	1	firth model	GEJ
ancestry european	SBS93	0.44 (0.27-0.73)	0.00127844	0.0178982	logistic model	GEJ
ancestry east asian	SBS93	2.54 (1.48-4.35)	0.000722217	0.010111	logistic model	GEJ
ancestry admixed	SBS93	1.57 (0.58-4.21)	0.371319	1	logistic model	GEJ
ancestry african	SBS93	0.27 (0.01-6.92)	0.396041	1	firth model	GEJ
ancestry european	SBS111	0.72 (0.45-1.16)	0.180286	1	logistic model	GEJ
ancestry east asian	SBS111	2.08 (1.25-3.45)	0.00483081	0.0676314	logistic model	GEJ
ancestry admixed	SBS111	0.32 (0.1-0.99)	0.0487675	0.682745	logistic model	GEJ
ancestry african	SBS111	0.53 (0.02-13.32)	0.68491	1	firth model	GEJ
ancestry european	SBS102	3.47 (2.06-5.83)	2.71871e-06	3.80619e-05	logistic model	GEJ
ancestry east asian	SBS102	0.42 (0.25-0.71)	0.00126095	0.0176533	logistic model	GEJ
ancestry admixed	SBS102	0.22 (0.08-0.58)	0.00203091	0.0284328	logistic model	GEJ
ancestry african	SBS102	0.13 (0.01-3.39)	0.180252	1	firth model	GEJ
ancestry european	SBS103	0.48 (0.24-0.94)	0.0313724	0.439214	logistic model	GEJ
ancestry east asian	SBS103	2.15 (1.06-4.36)	0.0339784	0.475697	logistic model	GEJ
ancestry admixed	SBS103	1.41 (0.45-4.48)	0.556613	1	logistic model	GEJ
ancestry african	SBS103	1.47 (0.06-37.77)	0.822471	1	firth model	GEJ
ancestry european	SBS1	1.33 (0.47-3.75)	0.588581	1	logistic model	EAC
ancestry east asian	SBS1	2.71 (0.11-69.81)	0.521682	1	firth model	EAC
ancestry admixed	SBS1	0.74 (0.22-2.5)	0.62398	1	logistic model	EAC
ancestry african	SBS1	0.64 (0.1-4.11)	0.632553	1	firth model	EAC
ancestry european	SBS2	0.47 (0.13-1.75)	0.260571	1	logistic model	EAC
ancestry east asian	SBS2	0.06 (0-1.6)	0.0665548	0.931768	firth model	EAC
ancestry admixed	SBS2	3.46 (0.62-19.43)	0.113146	1	firth model	EAC
ancestry african	SBS2	1.14 (0.18-7.29)	0.8928	1	firth model	EAC
ancestry european	SBS5	0.52 (0.18-1.53)	0.234636	1	logistic model	EAC
ancestry east asian	SBS5	0.44 (0.02-11.79)	0.650246	1	firth model	EAC
ancestry admixed	SBS5	1.86 (0.52-6.62)	0.336154	1	logistic model	EAC
ancestry african	SBS5	1.62 (0.27-9.78)	0.596957	1	logistic model	EAC
ancestry european	SBS8	0.87 (0.33-2.27)	0.779846	1	logistic model	EAC
ancestry east asian	SBS8	4.11 (0.16-105.74)	0.355511	1	firth model	EAC
ancestry admixed	SBS8	1.1 (0.35-3.39)	0.874734	1	logistic model	EAC
ancestry african	SBS8	0.8 (0.13-4.84)	0.808896	1	logistic model	EAC
ancestry european	SBS13	1.09 (0.42-2.78)	0.863847	1	logistic model	EAC
ancestry east asian	SBS13	0.43 (0.02-11.11)	0.592124	1	firth model	EAC
ancestry admixed	SBS13	0.92 (0.3-2.77)	0.876754	1	logistic model	EAC
ancestry african	SBS13	1.28 (0.24-6.83)	0.768787	1	logistic model	EAC
ancestry european	SBS17a	2.86 (1.07-7.62)	0.0361197	0.505676	logistic model	EAC
ancestry east asian	SBS17a	0.34 (0.01-8.78)	0.488053	1	firth model	EAC
ancestry admixed	SBS17a	0.4 (0.13-1.25)	0.114586	1	logistic model	EAC
ancestry african	SBS17a	0.42 (0.07-2.43)	0.33347	1	logistic model	EAC
ancestry european	SBS17b	2.47 (0.95-6.43)	0.0638726	0.894216	logistic model	EAC
ancestry east asian	SBS17b	0.35 (0.01-8.97)	0.497269	1	firth model	EAC
ancestry admixed	SBS17b	0.51 (0.17-1.54)	0.230947	1	logistic model	EAC
ancestry african	SBS17b	0.37 (0.06-2.15)	0.269506	1	logistic model	EAC
ancestry european	SBS18	1.87 (0.74-4.72)	0.18688	1	logistic model	EAC
ancestry east asian	SBS18	0.16 (0.01-4.03)	0.22007	1	firth model	EAC
ancestry admixed	SBS18	0.49 (0.16-1.44)	0.193566	1	logistic model	EAC
ancestry african	SBS18	1.21 (0.21-7.02)	0.831221	1	logistic model	EAC
ancestry european	SBS28	1.59 (0.56-4.51)	0.378658	1	logistic model	EAC
ancestry east asian	SBS28	0.45 (0.02-11.71)	0.616012	1	firth model	EAC
ancestry admixed	SBS28	0.39 (0.1-1.51)	0.17224	1	logistic model	EAC
ancestry african	SBS28	2.3 (0.4-13.15)	0.3474	1	logistic model	EAC
ancestry european	SBS39	1.89 (0.34-10.54)	0.455206	1	firth model	EAC
ancestry east asian	SBS39	2.88 (0.1-80.01)	0.567592	1	firth model	EAC
ancestry admixed	SBS39	0.26 (0.02-4.02)	0.261334	1	firth model	EAC
ancestry african	SBS39	2.1 (0.3-14.89)	0.491291	1	firth model	EAC
ancestry european	SBS93	0.2 (0.05-0.73)	0.0151935	0.212709	logistic model	EAC
ancestry east asian	SBS93	3.02 (0.12-77.72)	0.475172	1	firth model	EAC
ancestry admixed	SBS93	7.68 (1.38-42.71)	0.00480277	0.0672388	firth model	EAC
ancestry african	SBS93	0.98 (0.15-6.44)	0.985015	1	logistic model	EAC
ancestry european	SBS111	2.47 (0.93-6.61)	0.0710529	0.99474	logistic model	EAC
ancestry east asian	SBS111	0.17 (0.01-4.48)	0.248903	1	firth model	EAC
ancestry admixed	SBS111	0.84 (0.28-2.51)	0.760202	1	logistic model	EAC
ancestry african	SBS111	0.08 (0-1.49)	0.0220664	0.30893	firth model	EAC
ancestry european	SBS102	2.57 (0.93-7.06)	0.0680311	0.952436	logistic model	EAC
ancestry east asian	SBS102	0.87 (0.03-22.88)	0.936021	1	firth model	EAC
ancestry admixed	SBS102	0.35 (0.11-1.1)	0.0728187	1	logistic model	EAC
ancestry african	SBS102	0.51 (0.08-3.08)	0.460805	1	logistic model	EAC
ancestry european	SBS103	0.4 (0.11-1.45)	0.162832	1	logistic model	EAC
ancestry east asian	SBS103	4.82 (0.17-138.23)	0.41904	1	firth model	EAC
ancestry admixed	SBS103	4.67 (1.2-18.14)	0.0260286	0.364401	logistic model	EAC
ancestry african	SBS103	0.53 (0.03-8.97)	0.639012	1	firth model	EAC
ancestry european	DBS2	1.56 (0.88-2.76)	0.126555	0.632776	logistic model	GEJ
ancestry east asian	DBS2	0.54 (0.29-1.01)	0.0543687	0.271843	logistic model	GEJ
ancestry admixed	DBS2	1.57 (0.6-4.13)	0.356259	1	logistic model	GEJ
ancestry african	DBS2	0.55 (0.02-13.99)	0.706666	1	firth model	GEJ
ancestry european	DBS4	0.84 (0.5-1.41)	0.514535	1	logistic model	GEJ
ancestry east asian	DBS4	1.2 (0.7-2.06)	0.510825	1	logistic model	GEJ
ancestry admixed	DBS4	1.3 (0.5-3.4)	0.5862	1	logistic model	GEJ
ancestry african	DBS4	0.54 (0.02-13.75)	0.699764	1	firth model	GEJ
ancestry european	DBS6	0.44 (0.13-1.49)	0.208787	1	firth model	GEJ
ancestry east asian	DBS6	3.17 (0.91-11.1)	0.0843338	0.421669	firth model	GEJ
ancestry admixed	DBS6	0.77 (0.05-11.79)	0.854658	1	firth model	GEJ
ancestry african	DBS6	11.52 (0.38-346.76)	0.248544	1	firth model	GEJ
ancestry european	DBS16	0.97 (0.58-1.61)	0.910713	1	logistic model	GEJ
ancestry east asian	DBS16	1.17 (0.69-2)	0.553397	1	logistic model	GEJ
ancestry admixed	DBS16	0.78 (0.27-2.23)	0.645455	1	logistic model	GEJ
ancestry african	DBS16	0.86 (0.03-21.67)	0.923837	1	firth model	GEJ
ancestry european	DBS18	0.57 (0.27-1.21)	0.143815	0.719074	logistic model	GEJ
ancestry east asian	DBS18	1.29 (0.58-2.85)	0.532639	1	logistic model	GEJ
ancestry admixed	DBS18	1.99 (0.61-6.49)	0.251356	1	logistic model	GEJ
ancestry african	DBS18	2.66 (0.1-69.52)	0.589039	1	firth model	GEJ
ancestry european	DBS2	2.53 (0.68-9.41)	0.165822	0.82911	logistic model	EAC
ancestry east asian	DBS2	0.77 (0.03-20.01)	0.873036	1	firth model	EAC
ancestry admixed	DBS2	0.41 (0.09-1.99)	0.270868	1	logistic model	EAC
ancestry african	DBS2	0.72 (0.11-4.76)	0.729437	1	firth model	EAC
ancestry european	DBS4	0.99 (0.36-2.75)	0.991915	1	logistic model	EAC
ancestry east asian	DBS4	2.83 (0.11-72.92)	0.503526	1	firth model	EAC
ancestry admixed	DBS4	0.72 (0.21-2.51)	0.606219	1	logistic model	EAC
ancestry african	DBS4	1.42 (0.24-8.51)	0.700574	1	logistic model	EAC
ancestry european	DBS6	2.64 (0.16-44.39)	0.518071	1	firth model	EAC
ancestry east asian	DBS6	11.78 (0.34-403.13)	0.25372	1	firth model	EAC
ancestry admixed	DBS6	0.46 (0.02-8.8)	0.634371	1	firth model	EAC
ancestry african	DBS6	2.5 (0.13-47.31)	0.602357	1	firth model	EAC
ancestry european	DBS16	1.43 (0.54-3.82)	0.474263	1	logistic model	EAC
ancestry east asian	DBS16	0.66 (0.03-17)	0.795516	1	firth model	EAC
ancestry admixed	DBS16	1.07 (0.35-3.23)	0.903549	1	logistic model	EAC
ancestry african	DBS16	0.39 (0.06-2.46)	0.283901	1	firth model	EAC
ancestry european	DBS18	0.56 (0.09-3.45)	0.531651	1	logistic model	EAC
ancestry east asian	DBS18	4.05 (0.14-119.01)	0.468432	1	firth model	EAC
ancestry admixed	DBS18	1.57 (0.25-9.9)	0.658861	1	firth model	EAC
ancestry african	DBS18	3.94 (0.45-34.65)	0.277025	1	firth model	EAC
ancestry european	ID1	0.87 (0.53-1.43)	0.586457	1	logistic model	GEJ
ancestry east asian	ID1	1.64 (0.97-2.77)	0.0667507	0.600757	logistic model	GEJ
ancestry admixed	ID1	0.39 (0.13-1.16)	0.0901497	0.811347	logistic model	GEJ
ancestry african	ID1	0.38 (0.02-9.72)	0.537015	1	firth model	GEJ
ancestry european	ID2	0.52 (0.32-0.84)	0.00828377	0.0745539	logistic model	GEJ
ancestry east asian	ID2	3.3 (1.94-5.62)	1.09654e-05	9.86885e-05	logistic model	GEJ
ancestry admixed	ID2	0.24 (0.08-0.78)	0.0179374	0.161437	logistic model	GEJ
ancestry african	ID2	0.66 (0.03-16.78)	0.797616	1	firth model	GEJ
ancestry european	ID4	0.7 (0.42-1.17)	0.1737	1	logistic model	GEJ
ancestry east asian	ID4	1.43 (0.83-2.47)	0.192845	1	logistic model	GEJ
ancestry admixed	ID4	1.42 (0.54-3.74)	0.475284	1	logistic model	GEJ
ancestry african	ID4	0.74 (0.03-18.65)	0.849687	1	firth model	GEJ
ancestry european	ID5	1.05 (0.65-1.68)	0.845719	1	logistic model	GEJ
ancestry east asian	ID5	1.02 (0.62-1.67)	0.95184	1	logistic model	GEJ
ancestry admixed	ID5	0.89 (0.36-2.21)	0.802123	1	logistic model	GEJ
ancestry african	ID5	0.24 (0.01-6.05)	0.346789	1	firth model	GEJ
ancestry european	ID8	0.57 (0.34-0.94)	0.0270915	0.243823	logistic model	GEJ
ancestry east asian	ID8	1.95 (1.14-3.31)	0.0140297	0.126268	logistic model	GEJ
ancestry admixed	ID8	1.17 (0.44-3.12)	0.757874	1	logistic model	GEJ
ancestry african	ID8	0.53 (0.02-13.45)	0.688729	1	firth model	GEJ
ancestry european	ID9	1.06 (0.66-1.71)	0.808399	1	logistic model	GEJ
ancestry east asian	ID9	1.13 (0.68-1.87)	0.638291	1	logistic model	GEJ
ancestry admixed	ID9	0.76 (0.3-1.92)	0.565306	1	logistic model	GEJ
ancestry african	ID9	0.24 (0.01-6.07)	0.347634	1	firth model	GEJ
ancestry european	ID10	1.27 (0.77-2.1)	0.357522	1	logistic model	GEJ
ancestry east asian	ID10	0.72 (0.42-1.24)	0.23571	1	logistic model	GEJ
ancestry admixed	ID10	0.94 (0.35-2.5)	0.902812	1	logistic model	GEJ
ancestry african	ID10	4.2 (0.17-106)	0.344313	1	firth model	GEJ
ancestry european	ID14	0.53 (0.3-0.93)	0.0258415	0.232574	logistic model	GEJ
ancestry east asian	ID14	1.86 (1.02-3.39)	0.0424478	0.38203	logistic model	GEJ
ancestry admixed	ID14	3.61 (0.81-16.2)	0.0931458	0.838312	logistic model	GEJ
ancestry african	ID14	0.13 (0.01-3.26)	0.171919	1	firth model	GEJ
ancestry european	ID21	0.45 (0.2-1.03)	0.0587318	0.528586	logistic model	GEJ
ancestry east asian	ID21	1.65 (0.71-3.85)	0.248159	1	logistic model	GEJ
ancestry admixed	ID21	2.82 (0.87-9.15)	0.0841406	0.757266	logistic model	GEJ
ancestry african	ID21	2.74 (0.1-72.28)	0.57951	1	firth model	GEJ
ancestry european	ID1	3.27 (1.16-9.23)	0.0250878	0.22579	logistic model	EAC
ancestry east asian	ID1	0.14 (0.01-3.68)	0.197252	1	firth model	EAC
ancestry admixed	ID1	0.36 (0.11-1.22)	0.101799	0.916188	logistic model	EAC
ancestry african	ID1	0.42 (0.07-2.58)	0.351917	1	logistic model	EAC
ancestry european	ID2	0.81 (0.31-2.13)	0.673059	1	logistic model	EAC
ancestry east asian	ID2	0.09 (0-2.33)	0.111178	1	firth model	EAC
ancestry admixed	ID2	2.54 (0.73-8.82)	0.142969	1	logistic model	EAC
ancestry african	ID2	0.48 (0.08-2.81)	0.414264	1	logistic model	EAC
ancestry european	ID4	0.73 (0.25-2.09)	0.551898	1	logistic model	EAC
ancestry east asian	ID4	6.97 (0.27-181.25)	0.200581	1	firth model	EAC
ancestry admixed	ID4	1.26 (0.36-4.37)	0.717066	1	logistic model	EAC
ancestry african	ID4	1.06 (0.16-6.8)	0.952255	1	firth model	EAC
ancestry european	ID5	0.66 (0.26-1.72)	0.39917	1	logistic model	EAC
ancestry east asian	ID5	2.14 (0.08-55.08)	0.627988	1	firth model	EAC
ancestry admixed	ID5	1.25 (0.41-3.75)	0.695288	1	logistic model	EAC
ancestry african	ID5	1.67 (0.29-9.65)	0.566494	1	logistic model	EAC
ancestry european	ID8	0.67 (0.26-1.71)	0.398041	1	logistic model	EAC
ancestry east asian	ID8	0.32 (0.01-8.31)	0.464602	1	firth model	EAC
ancestry admixed	ID8	1.49 (0.5-4.47)	0.478927	1	logistic model	EAC
ancestry african	ID8	2.11 (0.4-11.2)	0.382031	1	logistic model	EAC
ancestry european	ID9	1.19 (0.47-3.01)	0.721272	1	logistic model	EAC
ancestry east asian	ID9	1.99 (0.08-51.18)	0.663817	1	firth model	EAC
ancestry admixed	ID9	0.45 (0.14-1.42)	0.17366	1	logistic model	EAC
ancestry african	ID9	2.72 (0.47-15.8)	0.265807	1	logistic model	EAC
ancestry european	ID10	2.69 (0.85-8.54)	0.0932242	0.839018	logistic model	EAC
ancestry east asian	ID10	0.44 (0.02-11.27)	0.598566	1	firth model	EAC
ancestry admixed	ID10	0.26 (0.06-1.23)	0.0891643	0.802479	logistic model	EAC
ancestry african	ID10	1.03 (0.18-6.05)	0.970788	1	logistic model	EAC
ancestry european	ID14	0.57 (0.18-1.84)	0.35076	1	logistic model	EAC
ancestry east asian	ID14	0.84 (0.03-22.08)	0.920197	1	firth model	EAC
ancestry admixed	ID14	2.47 (0.53-11.64)	0.251481	1	logistic model	EAC
ancestry african	ID14	0.76 (0.13-4.46)	0.764034	1	logistic model	EAC
ancestry european	ID21	0.16 (0.04-0.64)	0.00940991	0.0846892	logistic model	EAC
ancestry east asian	ID21	72.55 (2.38-2211.23)	0.00929616	0.0836654	firth model	EAC
ancestry admixed	ID21	3.96 (0.85-18.4)	0.079542	0.715878	logistic model	EAC
ancestry african	ID21	2.9 (0.39-21.79)	0.346342	1	firth model	EAC
Logistic regressions with signature presence as a dependent variable, unless signature is present in >75% of samples in which case the above/below median approach is used.
Covariates include sex , age of diagnosis, tumor type, and tumor purity.
Formula: signature ~ independent variable + sex + age + tumor type + tumor purity
Results passing multiple comparisons (Bonferroni correction) are highlighed in bold.

### Sheet: ST14
Supplementary Table 14. Detection of Helicobacter pylori reads in tumor DNA.
Donor ID	Helicobacter_metaphlan	Helicobacter_pylori_metaphlan	Helicobacter_bracken	Helicobacter_pylori_bracken	pylori_present_bracken	pylori_present_metaphlan
PD47146a	0.33322	0.33322	3505	3500	Present	Present
PD46999a	100	100	39675	39662	Present	Present
PD47164a	0	0	3	0	Absent	Absent
PD47165a	0	0	2	2	Absent	Absent
PD47166a	0	0	7	7	Absent	Absent
PD47167a	0	0	22	11	Present	Absent
PD47168a	0	0	5	4	Absent	Absent
PD47170a	0	0	20	19	Present	Absent
PD44780a	0	0	0	0	Absent	Absent
PD44783a	0	0	5	4	Absent	Absent
PD44749a	0	0	11	10	Present	Absent
PD44751a	0	0	5	5	Absent	Absent
PD44835a	0	0	4	4	Absent	Absent
PD44836a	0	0	5	4	Absent	Absent
PD44837a	0	0	4	4	Absent	Absent
PD44840a	0	0	4	3	Absent	Absent
PD44832a	0	0	0	0	Absent	Absent
PD44841a	0	0	19	5	Absent	Absent
PD44843a	0	0	7	7	Absent	Absent
PD44842a	0	0	2	2	Absent	Absent
PD44859a	0	0	2	2	Absent	Absent
PD44792a	0	0	2	0	Absent	Absent
PD44725a	0	0	2	0	Absent	Absent
PD44726a	0	0	9	5	Absent	Absent
PD44800a	0	0	8	3	Absent	Absent
PD44731a	0	0	4	3	Absent	Absent
PD44732a	0	0	3	3	Absent	Absent
PD44733a	0	0	5	5	Absent	Absent
PD44734a	0	0	7	6	Absent	Absent
PD44735a	0	0	6	4	Absent	Absent
PD44738a	0	0	100	100	Present	Absent
PD44740a	0	0	16	16	Present	Absent
PD44741a	0	0	4	3	Absent	Absent
PD44742a	0	0	3	3	Absent	Absent
PD44743a	0	0	3	2	Absent	Absent
PD44746a	0	0	8	7	Absent	Absent
PD44758a	0	0	3	3	Absent	Absent
PD44759a	0	0	4	3	Absent	Absent
PD44761a	0	0	3	3	Absent	Absent
PD44764a	0	0	2	0	Absent	Absent
PD44765a	0	0	6	6	Absent	Absent
PD44766a	0	0	12	10	Present	Absent
PD44767a	0	0	6	4	Absent	Absent
PD44811a	0	0	2	0	Absent	Absent
PD44769a	0	0	2	2	Absent	Absent
PD44770a	0	0	3	2	Absent	Absent
PD44813a	0	0	6	5	Absent	Absent
PD44772a	0	0	6	4	Absent	Absent
PD44814a	0	0	12	7	Absent	Absent
PD44774a	0	0	405	405	Present	Absent
PD44775a	0	0	234	14	Present	Absent
PD44776a	0	0	2	2	Absent	Absent
PD44777a	0	0	528	528	Present	Absent
PD44778a	0	0	15	13	Present	Absent
PD44781a	0	0	4	4	Absent	Absent
PD44782a	0	0	2	2	Absent	Absent
PD44785a	0	0	9	8	Absent	Absent
PD44786a	0	0	2	2	Absent	Absent
PD44787a	0	0	4	2	Absent	Absent
PD44789a	0	0	3	3	Absent	Absent
PD44790a	0	0	5	5	Absent	Absent
PD44793a	0	0	2	2	Absent	Absent
PD44794a	0	0	95	48	Present	Absent
PD44795a	0	0	6	6	Absent	Absent
PD44799a	0	0	6	5	Absent	Absent
PD44904a	0	0	5	5	Absent	Absent
PD44802a	0	0	6	5	Absent	Absent
PD44827a	0	0	5	5	Absent	Absent
PD44803a	0	0	8	6	Absent	Absent
PD44805a	0	0	6	5	Absent	Absent
PD44815a	0	0	14	8	Absent	Absent
PD44816a	0	0	4	4	Absent	Absent
PD44818a	0	0	8	3	Absent	Absent
PD44820a	0	0	4	2	Absent	Absent
PD44821a	0	0	9	7	Absent	Absent
PD44823a	0	0	2	2	Absent	Absent
PD44825a	0	0	2	0	Absent	Absent
PD44828a	0	0	16	15	Present	Absent
PD44834a	0	0	2	0	Absent	Absent
PD44845a	0	0	8	5	Absent	Absent
PD44846a	0	0	6	4	Absent	Absent
PD44847a	0	0	1039	1038	Present	Absent
PD44855a	0	0	6	5	Absent	Absent
PD44857a	0	0	10	10	Present	Absent
PD44862a	0	0	13	7	Absent	Absent
PD44831a	0	0	2	2	Absent	Absent
PD44906a	0	0	230	229	Present	Absent
PD44912a	0	0	4	2	Absent	Absent
PD44913a	0	0	7	6	Absent	Absent
PD44916a	0	0	5	4	Absent	Absent
PD44917a	0	0	6	6	Absent	Absent
PD44918a	0	0	5	3	Absent	Absent
PD44919a	0	0	6	5	Absent	Absent
PD44920a	0	0	8	5	Absent	Absent
PD44921a	0	0	14	8	Absent	Absent
PD44923a	0	0	0	0	Absent	Absent
PD44925a	0	0	4	4	Absent	Absent
PD44930a	0	0	7	5	Absent	Absent
PD44931a	0	0	12	8	Absent	Absent
PD44933a	0	0	9	7	Absent	Absent
PD44935a	0	0	5	3	Absent	Absent
PD44937a	0	0	4	4	Absent	Absent
PD44938a	0	0	6	4	Absent	Absent
PD44939a	0	0	5	4	Absent	Absent
PD44941a	0	0	3	2	Absent	Absent
PD44942a	0	0	0	0	Absent	Absent
PD44943a	0	0	2	2	Absent	Absent
PD44944a	0	0	3	3	Absent	Absent
PD44947a	0	0	60	26	Present	Absent
PD44949a	0	0	3	0	Absent	Absent
PD44950a	0	0	0	0	Absent	Absent
PD56267a	0	0	19	18	Present	Absent
PD56268a	0	0	44	44	Present	Absent
PD56269a	0	0	11	8	Absent	Absent
PD56260a	0	0	8	7	Absent	Absent
PD56259a	0	0	120	84	Present	Absent
PD56263a	0	0	4	2	Absent	Absent
PD56261a	0	0	7	7	Absent	Absent
PD56262a	0	0	8	7	Absent	Absent
PD56274a	0	0	5	4	Absent	Absent
PD56277a	0	0	5	5	Absent	Absent
PD56275a	0	0	164	163	Present	Absent
PD56270a	0	0	9	7	Absent	Absent
PD56271a	0	0	46	19	Present	Absent
PD56272a	0	0	35	17	Present	Absent
PD56273a	0	0	3	3	Absent	Absent
PD56258a	0	0	6	6	Absent	Absent
PD56264a	0	0	8	5	Absent	Absent
PD56265a	0	0	19	18	Present	Absent
PD56285a	0	0	47	47	Present	Absent
PD56284a	80.8132	80.8132	32119	32096	Present	Present
PD56278a	0	0	3	3	Absent	Absent
PD56279a	0	0	4	4	Absent	Absent
PD56280a	0	0	184	183	Present	Absent
PD56281a	0	0	303	275	Present	Absent
PD56282a	100	100	2678	2675	Present	Present
PD56283a	0	0	37	37	Present	Absent
PD56286a	0	0	10	10	Present	Absent
PD57256a	0	0	18	18	Present	Absent
PD57258a	0	0	14	11	Present	Absent
PD57260a	0	0	5	2	Absent	Absent
PD57259a	0	0	98	97	Present	Absent
PD57257a	0	0	5	5	Absent	Absent
PD57244a	0	0	226	226	Present	Absent
PD57245a	0	0	55	52	Present	Absent
PD57247a	50.0779	50.0779	83094	82331	Present	Present
PD57248a	14.2752	14.2752	12033	12028	Present	Present
PD57251a	0	0	325	323	Present	Absent
PD57249a	0	0	627	625	Present	Absent
PD57250a	14.1815	14.1815	5991	5987	Present	Present
PD57246a	0	0	254	253	Present	Absent
PD57243a	0	0	2	0	Absent	Absent
PD57278a	0	0	4	4	Absent	Absent
PD57254a	0	0	15	4	Absent	Absent
PD57253a	0	0	0	0	Absent	Absent
PD57261a	0	0	116	116	Present	Absent
PD57277a	0	0	34	33	Present	Absent
PD57262a	0	0	6	4	Absent	Absent
PD57275a	0	0	2	0	Absent	Absent
PD57263a	97.7208	97.7208	170223	170208	Present	Present
PD57265a	0	0	13	13	Present	Absent
PD57266a	0	0	0	0	Absent	Absent
PD57267a	0	0	7	6	Absent	Absent
PD57268a	0	0	82	82	Present	Absent
PD57269a	0	0	23	18	Present	Absent
PD57270a	0	0	859	858	Present	Absent
PD57271a	0	0	7	7	Absent	Absent
PD57272a	0	0	13	12	Present	Absent
PD57273a	0	0	182	182	Present	Absent
PD57274a	0	0	253	251	Present	Absent
PD57276a	0	0	16	12	Present	Absent
PD57372a	0	0	1417	1409	Present	Absent
PD57337a	0	0	95	94	Present	Absent
PD57338a	0	0	1032	1030	Present	Absent
PD57339a	40.6042	40.6042	6517	6410	Present	Present
PD57340a	25.0465	25.0465	13765	13757	Present	Present
PD57345a	0	0	6	6	Absent	Absent
PD57346a	0	0	6	2	Absent	Absent
PD57347a	0	0	280	279	Present	Absent
PD57348a	0	0	13	12	Present	Absent
PD57341a	0	0	841	839	Present	Absent
PD57349a	0	0	305	301	Present	Absent
PD57336a	0	0	18	6	Absent	Absent
PD57343a	0	0	264	207	Present	Absent
PD57344a	0	0	15	15	Present	Absent
PD57371a	0	0	6	6	Absent	Absent
PD57359a	0	0	37	13	Present	Absent
PD57360a	0	0	0	0	Absent	Absent
PD57361a	0	0	0	0	Absent	Absent
PD57363a	0	0	17	5	Absent	Absent
PD57352a	0	0	9	7	Absent	Absent
PD57350a	0	0	9	8	Absent	Absent
PD57351a	0	0	6	5	Absent	Absent
PD57364a	0	0	4	3	Absent	Absent
PD57358a	0	0	4	4	Absent	Absent
PD57354a	0	0	3	3	Absent	Absent
PD57357a	0	0	21	6	Absent	Absent
PD57355a	0	0	4	2	Absent	Absent
PD57365a	0	0	107	107	Present	Absent
PD57356a	0	0	4	4	Absent	Absent
PD57370a	0	0	9	8	Absent	Absent
PD57366a	0	0	3	2	Absent	Absent
PD57367a	0	0	2	2	Absent	Absent
PD57368a	0	0	10	8	Absent	Absent
PD57369a	0	0	8	3	Absent	Absent
PD57426a	3.42335	3.42335	1107	1104	Present	Present
PD57427a	0	0	3	2	Absent	Absent
PD57375a	0	0	239	227	Present	Absent
PD57376a	0	0	16	17	Present	Absent
PD57429a	0	0	70	70	Present	Absent
PD57377a	0	0	60	60	Present	Absent
PD57378a	0	0	532	530	Present	Absent
PD57421a	0	0	2	2	Absent	Absent
PD57422a	0	0	3	3	Absent	Absent
PD57423a	0	0	0	0	Absent	Absent
PD57430a	0	0	8	8	Absent	Absent
PD57424a	0	0	61	60	Present	Absent
PD57379a	0	0	476	475	Present	Absent
PD57380a	0	0	51	51	Present	Absent
PD57381a	0	0	2	0	Absent	Absent
PD57382a	0	0	2	0	Absent	Absent
PD57383a	0	0	302	302	Present	Absent
PD57384a	0	0	3	3	Absent	Absent
PD57386a	0	0	3	3	Absent	Absent
PD57387a	0	0	7	4	Absent	Absent
PD57388a	0	0	3	3	Absent	Absent
PD57389a	0	0	51	51	Present	Absent
PD57390a	65.718	65.718	62828	62750	Present	Present
PD57391a	0	0	3	3	Absent	Absent
PD57392a	0	0	23	23	Present	Absent
PD57393a	0	0	3	3	Absent	Absent
PD57394a	0	0	521	513	Present	Absent
PD57395a	0	0	116	112	Present	Absent
PD57396a	0	0	3	3	Absent	Absent
PD57397a	0	0	2	2	Absent	Absent
PD57398a	0	0	8	8	Absent	Absent
PD57399a	0	0	175	172	Present	Absent
PD57400a	0	0	48	48	Present	Absent
PD57401a	0	0	120	120	Present	Absent
PD57402a	0	0	7	5	Absent	Absent
PD57403a	0	0	6	5	Absent	Absent
PD57404a	0	0	60	59	Present	Absent
PD57405a	0	0	55	55	Present	Absent
PD57406a	0	0	11	4	Absent	Absent
PD57407a	0	0	3	3	Absent	Absent
PD57408a	0	0	28	14	Present	Absent
PD57409a	0	0	532	531	Present	Absent
PD57410a	0	0	17	17	Present	Absent
PD57411a	100	100	74360	74346	Present	Present
PD57412a	0	0	8	7	Absent	Absent
PD57413a	0	0	139	139	Present	Absent
PD57414a	0	0	364	362	Present	Absent
PD57415a	100	100	12710	12711	Present	Present
PD57416a	0	0	5	5	Absent	Absent
PD57418a	0	0	156	139	Present	Absent
PD57419a	13.1867	13.1867	4425	4422	Present	Present
PD59460a	0	0	658	658	Present	Absent
PD59445a	11.6067	11.6067	2091	2088	Present	Present
PD59446a	0	0	5	4	Absent	Absent
PD59447a	0	0	2	2	Absent	Absent
PD59448a	0	0	8	6	Absent	Absent
PD59449a	0	0	4	3	Absent	Absent
PD59450a	0	0	3	3	Absent	Absent
PD59451a	0	0	26	22	Present	Absent
PD59452a	100	100	1119	1117	Present	Present
PD59453a	0	0	9	9	Absent	Absent
PD59454a	0	0	4	3	Absent	Absent
PD59455a	0	0	4	2	Absent	Absent
PD59456a	0	0	10	9	Absent	Absent
PD59458a	0	0	512	511	Present	Absent
PD59443a	0	0	24	24	Present	Absent
PD59444a	0	0	170	167	Present	Absent
PD59457a	0	0	42	39	Present	Absent
PD59819a	0	0	2	0	Absent	Absent
PD59815a	0	0	241	46	Present	Absent
PD59814a	99.0944	99.0944	70861	70542	Present	Present
PD59820a	0	0	0	0	Absent	Absent
PD59824a	0	0	12	10	Present	Absent
PD59853a	0	0	2	2	Absent	Absent
PD59854a	0	0	4	4	Absent	Absent
PD59855a	0	0	82	82	Present	Absent
PD59856a	0	0	5	4	Absent	Absent
PD59857a	90.1482	90.1482	8470	8466	Present	Present
PD59858a	0	0	4	4	Absent	Absent
PD59859a	0	0	6	5	Absent	Absent
PD59861a	0	0	6	5	Absent	Absent
PD59862a	0	0	2	0	Absent	Absent
PD59863a	0	0	3	3	Absent	Absent
PD59864a	0	0	3	3	Absent	Absent
PD59865a	0	0	4	4	Absent	Absent
PD59866a	0	0	16	16	Present	Absent
PD59867a	0	0	0	0	Absent	Absent
PD59868a	0	0	0	0	Absent	Absent
PD59869a	0	0	5	5	Absent	Absent
PD59871a	0	0	5	3	Absent	Absent
PD59823a	0	0	10	8	Absent	Absent
PD59821a	0	0	3	3	Absent	Absent
PD59822a	0	0	3	3	Absent	Absent
PD59818a	0	0	5	4	Absent	Absent
PD59817a	0	0	3	3	Absent	Absent
PD59825a	0	0	6	6	Absent	Absent
PD59828a	0	0	181	179	Present	Absent
PD59826a	96.5794	96.5794	33470	33266	Present	Present
PD59816a	0	0	0	0	Absent	Absent
PD59847a	0	0	3	3	Absent	Absent
PD59829a	0	0	345	344	Present	Absent
PD59830a	0	0	8	7	Absent	Absent
PD59831a	100	100	2794	2757	Present	Present
PD59832a	0	0	486	484	Present	Absent
PD59833a	0	0	9	9	Absent	Absent
PD59835a	96.2184	96.2184	44362	44012	Present	Present
PD59836a	17.0067	17.0067	34400	34167	Present	Present
PD59838a	0	0	1020	1019	Present	Absent
PD59839a	0	0	18	18	Present	Absent
PD59840a	0.51445	0.51445	7131	7116	Present	Present
PD59841a	57.355	57.355	2431	2430	Present	Present
PD59842a	0	0	133	130	Present	Absent
PD59843a	0	0	75	75	Present	Absent
PD59844a	0	0	27	27	Present	Absent
PD59845a	0	0	406	406	Present	Absent
PD59846a	0	0	4	3	Absent	Absent
PD59852a	0	0	7	7	Absent	Absent
PD59849a	0	0	166	127	Present	Absent
PD59850a	0	0	4	3	Absent	Absent
PD59851a	0	0	40	40	Present	Absent
PD47241a	0	0	7	5	Absent	Absent
PD44747a	0	0	6	5	Absent	Absent
PD44748a	0	0	7	5	Absent	Absent
PD44752a	0	0	3	3	Absent	Absent
PD44838a	0	0	6	6	Absent	Absent
PD44839a	0	0	3	3	Absent	Absent
PD44861a	0	0	4	4	Absent	Absent
PD44784a	0	0	6	4	Absent	Absent
PD44724a	0	0	2	2	Absent	Absent
PD44728a	0	0	3	3	Absent	Absent
PD44729a	0	0	5	2	Absent	Absent
PD44730a	0	0	0	0	Absent	Absent
PD44736a	0	0	26	10	Present	Absent
PD44737a	0	0	2	2	Absent	Absent
PD44739a	0	0	6	2	Absent	Absent
PD44744a	0	0	3	0	Absent	Absent
PD44745a	0	0	2	0	Absent	Absent
PD44760a	0	0	11	10	Present	Absent
PD44763a	0	0	4	4	Absent	Absent
PD44788a	0	0	3	3	Absent	Absent
PD44791a	0	0	0	0	Absent	Absent
PD44796a	0	0	5	4	Absent	Absent
PD44797a	0	0	4	4	Absent	Absent
PD44798a	0	0	11	10	Present	Absent
PD44826a	0	0	5	3	Absent	Absent
PD44804a	0	0	5	4	Absent	Absent
PD44807a	0	0	5	5	Absent	Absent
PD44808a	0	0	9	4	Absent	Absent
PD44809a	0	0	6	5	Absent	Absent
PD44817a	0	0	12	11	Present	Absent
PD44824a	0	0	3	2	Absent	Absent
PD44829a	0	0	2	2	Absent	Absent
PD44833a	0	0	9	4	Absent	Absent
PD44844a	0	0	12	12	Present	Absent
PD44848a	0	0	6	4	Absent	Absent
PD44849a	0	0	7	7	Absent	Absent
PD44850a	0	0	20	19	Present	Absent
PD44851a	0	0	11	10	Present	Absent
PD44852a	0	0	6	6	Absent	Absent
PD44853a	0	0	95	12	Present	Absent
PD44854a	0	0	5	5	Absent	Absent
PD44856a	0	0	7	6	Absent	Absent
PD44830a	0	0	9	9	Absent	Absent
PD44863a	0	0	3	2	Absent	Absent
PD44864a	0	0	3	3	Absent	Absent
PD44822a	0	0	3	0	Absent	Absent
PD46264a	0	0	151	95	Present	Absent
PD46268a	2.64379	2.64379	2558	2555	Present	Present
PD46263a	0	0	4	2	Absent	Absent
PD46265a	0	0	4	3	Absent	Absent
PD46262a	0	0	0	0	Absent	Absent
PD44905a	0	0	4	3	Absent	Absent
PD44907a	0	0	0	0	Absent	Absent
PD44910a	0	0	4	4	Absent	Absent
PD44914a	0	0	5	4	Absent	Absent
PD44915a	0	0	9	8	Absent	Absent
PD44922a	0	0	10	5	Absent	Absent
PD44924a	0	0	6	4	Absent	Absent
PD44926a	0	0	7	5	Absent	Absent
PD44927a	0	0	11	10	Present	Absent
PD44928a	0	0	6	6	Absent	Absent
PD44929a	0	0	12	9	Absent	Absent
PD44932a	0	0	5	5	Absent	Absent
PD44934a	0	0	9	7	Absent	Absent
PD44936a	0	0	4	4	Absent	Absent
PD44945a	0	0	5	5	Absent	Absent
PD44946a	0	0	9	8	Absent	Absent
PD44948a	0	0	99	98	Present	Absent
PD46229a	0	0	9	3	Absent	Absent
PD46231a	0	0	4	2	Absent	Absent
PD46230a	0	0	5	4	Absent	Absent
PD46233a	0	0	4	4	Absent	Absent
PD46253a	0	0	0	0	Absent	Absent
PD46228a	0	0	7	3	Absent	Absent
PD46232a	0	0	7	4	Absent	Absent
PD46236a	0	0	5	5	Absent	Absent
PD46259a	0	0	6	6	Absent	Absent
PD46251a	0.6251	0.6251	9028	9015	Present	Present
PD46234a	0	0	2	2	Absent	Absent
PD46237a	0	0	7	7	Absent	Absent
PD46225a	0	0	5	4	Absent	Absent
PD46226a	0	0	8	7	Absent	Absent
PD46250a	0	0	8	3	Absent	Absent
PD46241a	0	0	4	4	Absent	Absent
PD46242a	0	0	3	3	Absent	Absent
PD46243a	0	0	6	6	Absent	Absent
PD46244a	0	0	8	8	Absent	Absent
PD46256a	0	0	7	6	Absent	Absent
PD46235a	0	0	5	5	Absent	Absent
PD46240a	0	0	5	2	Absent	Absent
PD46254a	0	0	5	4	Absent	Absent
PD46255a	0	0	0	0	Absent	Absent
PD46248a	0	0	3	3	Absent	Absent
PD46246a	0	0	11	9	Absent	Absent
PD46247a	0	0	3	3	Absent	Absent
PD46260a	0	0	3	2	Absent	Absent
PD46261a	0	0	0	0	Absent	Absent
PD46252a	0	0	6	4	Absent	Absent
PD46245a	0	0	6	4	Absent	Absent
PD46258a	0	0	5	4	Absent	Absent
PD46239a	0	0	3	2	Absent	Absent
PD46249a	0	0	24	8	Absent	Absent
PD46238a	1.3666	1.3666	1386	1383	Present	Present
PD46257a	0	0	7	5	Absent	Absent
PD46227a	0	0	10	9	Absent	Absent
PD47242a	0	0	6	4	Absent	Absent
PD47243a	0	0	33	19	Present	Absent
PD47244a	0	0	4	4	Absent	Absent
PD47245a	0	0	10	4	Absent	Absent
PD47246a	0	0	3	3	Absent	Absent
PD47247a	0	0	7	5	Absent	Absent
PD47248a	0	0	4	3	Absent	Absent
PD47249a	0	0	3	2	Absent	Absent
PD47250a	0	0	3	2	Absent	Absent
PD47251a	0	0	6	6	Absent	Absent
PD47252a	0	0	2	2	Absent	Absent
PD47253a	0	0	0	0	Absent	Absent
PD47254a	0	0	7	5	Absent	Absent
PD47255a	0	0	22	22	Present	Absent
PD47256a	0	0	3	3	Absent	Absent
PD47257a	0	0	3	2	Absent	Absent
PD47258a	0	0	2	2	Absent	Absent
PD47259a	0	0	3	3	Absent	Absent
PD47260a	0	0	10	9	Absent	Absent
PD47261a	0	0	0	0	Absent	Absent
PD47262a	0	0	10	9	Absent	Absent
PD47263a	0	0	2	2	Absent	Absent
PD60551a	0	0	2	2	Absent	Absent
PD60559a	0	0	5	3	Absent	Absent
PD60567a	0	0	0	0	Absent	Absent
PD60575a	0	0	0	0	Absent	Absent
PD60583a	95.4468	95.4468	9177	9174	Present	Present
PD60591a	0	0	6	0	Absent	Absent
PD60552a	0	0	3	0	Absent	Absent
PD60560a	0	0	77	77	Present	Absent
PD60568a	0	0	2	2	Absent	Absent
PD60576a	0	0	3	3	Absent	Absent
PD60584a	0	0	0	0	Absent	Absent
PD60592a	0	0	2	2	Absent	Absent
PD60561a	0	0	4	3	Absent	Absent
PD60569a	0	0	4	3	Absent	Absent
PD60577a	0	0	0	0	Absent	Absent
PD60585a	0	0	4	4	Absent	Absent
PD60593a	0	0	0	0	Absent	Absent
PD60557a	0	0	2	2	Absent	Absent
PD60565a	0	0	3	2	Absent	Absent
PD60573a	0	0	3	3	Absent	Absent
PD60564a	0	0	756	753	Present	Absent
PD60570a	0	0	3	2	Absent	Absent
PD60578a	0	0	2	2	Absent	Absent
PD60586a	0	0	0	0	Absent	Absent
PD60594a	0	0	2	2	Absent	Absent
PD60555a	0	0	0	0	Absent	Absent
PD60563a	0	0	50	48	Present	Absent
PD60571a	0	0	0	0	Absent	Absent
PD60579a	0	0	88	0	Absent	Absent
PD60587a	0	0	0	0	Absent	Absent
PD60595a	0	0	2	2	Absent	Absent
PD60556a	0	0	2	0	Absent	Absent
PD60572a	0	0	0	0	Absent	Absent
PD60580a	0	0	7	0	Absent	Absent
PD60588a	0	0	0	0	Absent	Absent
PD60589a	0	0	9	9	Absent	Absent
PD60581a	0	0	2	2	Absent	Absent
PD60596a	0	0	3	2	Absent	Absent
PD60597a	0	0	3	3	Absent	Absent
PD60558a	7.85476	7.85476	4186	4186	Present	Present
PD60574a	0	0	9	4	Absent	Absent
PD60598a	0	0	0	0	Absent	Absent
PD60614a	0	0	0	0	Absent	Absent
PD60603a	0	0	3	3	Absent	Absent
PD60619a	8.39683	8.39683	4964	4963	Present	Present
PD60566a	0	0	2	2	Absent	Absent
PD60582a	0	0	4	4	Absent	Absent
PD60590a	0	0	2	2	Absent	Absent
PD60606a	0	0	6	5	Absent	Absent
PD60599a	0	0	2	0	Absent	Absent
PD60607a	0	0	3	0	Absent	Absent
PD60611a	0	0	0	0	Absent	Absent
PD60615a	0	0	3	3	Absent	Absent
PD60600a	0	0	0	0	Absent	Absent
PD60604a	0	0	0	0	Absent	Absent
PD60608a	0	0	0	0	Absent	Absent
PD60612a	0	0	3	3	Absent	Absent
PD60620a	0	0	0	0	Absent	Absent
PD60605a	0	0	4	3	Absent	Absent
PD60609a	0	0	2	2	Absent	Absent
PD60601a	0	0	2	2	Absent	Absent
PD60617a	0	0	2	0	Absent	Absent
PD47146b	0	0	0	0	Absent	Absent
PD46999b	0	0	0	0	Absent	Absent
PD47164b	0	0	2	0	Absent	Absent
PD47165b	0	0	0	0	Absent	Absent
PD47166b	0	0	2	0	Absent	Absent
PD47167b	0	0	0	0	Absent	Absent
PD47168b	0	0	0	0	Absent	Absent
PD47170b	0	0	0	0	Absent	Absent
PD44780b	0	0	4	3	Absent	Absent
PD44783b	0	0	0	0	Absent	Absent
PD44749b	0	0	0	0	Absent	Absent
PD44751b	0	0	0	0	Absent	Absent
PD44835b	0	0	3	3	Absent	Absent
PD44836b	0	0	0	0	Absent	Absent
PD44837b	0	0	0	0	Absent	Absent
PD44840b	0	0	0	0	Absent	Absent
PD44832b	0	0	0	0	Absent	Absent
PD44841b	0	0	2	2	Absent	Absent
PD44843b	0	0	2	2	Absent	Absent
PD44842b	0	0	0	0	Absent	Absent
PD44859b	0	0	0	0	Absent	Absent
PD44792b	0	0	4	4	Absent	Absent
PD44725b	0	0	5	4	Absent	Absent
PD44726b	0	0	0	0	Absent	Absent
PD44800b	0	0	3	3	Absent	Absent
PD44731b	0	0	0	0	Absent	Absent
PD44732b	0	0	3	3	Absent	Absent
PD44733b	0	0	0	0	Absent	Absent
PD44734b	0	0	2	2	Absent	Absent
PD44735b	0	0	0	0	Absent	Absent
PD44738b	0	0	2	2	Absent	Absent
PD44740b	0	0	0	0	Absent	Absent
PD44741b	0	0	4	4	Absent	Absent
PD44742b	0	0	2	2	Absent	Absent
PD44743b	0	0	2	0	Absent	Absent
PD44746b	0	0	2	2	Absent	Absent
PD44758b	0	0	2	2	Absent	Absent
PD44759b	0	0	0	0	Absent	Absent
PD44761b	0	0	0	0	Absent	Absent
PD44762b	0	0	4	3	Absent	Absent
PD44764b	0	0	0	0	Absent	Absent
PD44765b	0	0	0	0	Absent	Absent
PD44766b	0	0	2	0	Absent	Absent
PD44767b	0	0	2	2	Absent	Absent
PD44811b	0	0	3	2	Absent	Absent
PD44769b	0	0	4	2	Absent	Absent
PD44770b	0	0	2	2	Absent	Absent
PD44813b	0	0	0	0	Absent	Absent
PD44772b	0	0	0	0	Absent	Absent
PD44814b	0	0	0	0	Absent	Absent
PD44774b	0	0	0	0	Absent	Absent
PD44775b	0	0	0	0	Absent	Absent
PD44776b	0	0	2	0	Absent	Absent
PD44777b	0	0	3	3	Absent	Absent
PD44778b	0	0	2	2	Absent	Absent
PD44801b	0	0	0	0	Absent	Absent
PD44781b	0	0	0	0	Absent	Absent
PD44782b	0	0	2	2	Absent	Absent
PD44785b	0	0	5	4	Absent	Absent
PD44786b	0	0	0	0	Absent	Absent
PD44787b	0	0	3	3	Absent	Absent
PD44789b	0	0	0	0	Absent	Absent
PD44790b	0	0	0	0	Absent	Absent
PD44793b	0	0	3	3	Absent	Absent
PD44794b	0	0	3	3	Absent	Absent
PD44795b	0	0	3	3	Absent	Absent
PD44799b	0	0	2	0	Absent	Absent
PD44904b	0	0	0	0	Absent	Absent
PD44802b	0	0	4	4	Absent	Absent
PD44803b	0	0	4	4	Absent	Absent
PD44805b	0	0	2	2	Absent	Absent
PD44815b	0	0	0	0	Absent	Absent
PD44816b	0	0	0	0	Absent	Absent
PD44818b	0	0	6	6	Absent	Absent
PD44819b	0	0	3	2	Absent	Absent
PD44820b	0	0	0	0	Absent	Absent
PD44821b	0	0	0	0	Absent	Absent
PD44823b	0	0	2	2	Absent	Absent
PD44825b	0	0	3	3	Absent	Absent
PD44828b	0	0	2	2	Absent	Absent
PD44834b	0	0	0	0	Absent	Absent
PD44845b	0	0	2	2	Absent	Absent
PD44846b	0	0	0	0	Absent	Absent
PD44847b	0	0	4	3	Absent	Absent
PD44855b	0	0	3	2	Absent	Absent
PD44857b	0	0	2	0	Absent	Absent
PD44862b	0	0	0	0	Absent	Absent
PD44831b	0	0	2	2	Absent	Absent
PD44906b	0	0	0	0	Absent	Absent
PD44912b	0	0	0	0	Absent	Absent
PD44913b	0	0	0	0	Absent	Absent
PD44916b	0	0	0	0	Absent	Absent
PD44917b	0	0	3	3	Absent	Absent
PD44918b	0	0	3	3	Absent	Absent
PD44919b	0	0	3	3	Absent	Absent
PD44920b	0	0	4	4	Absent	Absent
PD44921b	0	0	0	0	Absent	Absent
PD44923b	0	0	0	0	Absent	Absent
PD44925b	0	0	2	2	Absent	Absent
PD44930b	0	0	0	0	Absent	Absent
PD44931b	0	0	3	3	Absent	Absent
PD44933b	0	0	2	2	Absent	Absent
PD44935b	0	0	6	6	Absent	Absent
PD44937b	0	0	0	0	Absent	Absent
PD44938b	0	0	5	4	Absent	Absent
PD44939b	0	0	3	2	Absent	Absent
PD44941b	0	0	4	4	Absent	Absent
PD44942b	0	0	4	3	Absent	Absent
PD44943b	0	0	2	2	Absent	Absent
PD44944b	0	0	0	0	Absent	Absent
PD44947b	0	0	0	0	Absent	Absent
PD44949b	0	0	4	3	Absent	Absent
PD44950b	0	0	3	3	Absent	Absent
PD56267b	0	0	0	0	Absent	Absent
PD56268b	0	0	2	2	Absent	Absent
PD56269b	0	0	3	3	Absent	Absent
PD56260b	0	0	0	0	Absent	Absent
PD56259b	0	0	2	2	Absent	Absent
PD56263b	0	0	0	0	Absent	Absent
PD56261b	0	0	2	0	Absent	Absent
PD56262b	0	0	0	0	Absent	Absent
PD56274b	0	0	0	0	Absent	Absent
PD56277b	0	0	0	0	Absent	Absent
PD56275b	0	0	3	2	Absent	Absent
PD56270b	0	0	0	0	Absent	Absent
PD56271b	0	0	3	2	Absent	Absent
PD56272b	0	0	2	0	Absent	Absent
PD56273b	0	0	0	0	Absent	Absent
PD56258b	0	0	0	0	Absent	Absent
PD56264b	0	0	0	0	Absent	Absent
PD56265b	0	0	0	0	Absent	Absent
PD56285b	0	0	0	0	Absent	Absent
PD56284b	0	0	2	2	Absent	Absent
PD56278b	0	0	2	2	Absent	Absent
PD56279b	0	0	3	3	Absent	Absent
PD56280b	0	0	0	0	Absent	Absent
PD56281b	0	0	0	0	Absent	Absent
PD56282b	0	0	2	0	Absent	Absent
PD56283b	0	0	0	0	Absent	Absent
PD56286b	100	100	7121	7120	Present	Present
PD57256b	0	0	3	3	Absent	Absent
PD57258b	0	0	3	2	Absent	Absent
PD57260b	0	0	0	0	Absent	Absent
PD57259b	0	0	3	2	Absent	Absent
PD57257b	0	0	0	0	Absent	Absent
PD57244b	0	0	3	2	Absent	Absent
PD57245b	0	0	2	2	Absent	Absent
PD57247b	0	0	0	0	Absent	Absent
PD57248b	0	0	0	0	Absent	Absent
PD57251b	0	0	0	0	Absent	Absent
PD57249b	0	0	4	4	Absent	Absent
PD57250b	0	0	3	3	Absent	Absent
PD57246b	0	0	0	0	Absent	Absent
PD57243b	0	0	2	2	Absent	Absent
PD57278b	0	0	2	2	Absent	Absent
PD57254b	0	0	2	2	Absent	Absent
PD57253b	0	0	2	2	Absent	Absent
PD57261b	0	0	2	2	Absent	Absent
PD57277b	0	0	0	0	Absent	Absent
PD57262b	0	0	2	0	Absent	Absent
PD57275b	0	0	3	2	Absent	Absent
PD57263b	0	0	0	0	Absent	Absent
PD57265b	0	0	2	0	Absent	Absent
PD57266b	0	0	0	0	Absent	Absent
PD57267b	0	0	0	0	Absent	Absent
PD57268b	0	0	0	0	Absent	Absent
PD57269b	0	0	4	3	Absent	Absent
PD57270b	0	0	0	0	Absent	Absent
PD57271b	0	0	0	0	Absent	Absent
PD57272b	0	0	3	3	Absent	Absent
PD57273b	0	0	0	0	Absent	Absent
PD57274b	0	0	0	0	Absent	Absent
PD57276b	0	0	4	4	Absent	Absent
PD57372b	0	0	2	2	Absent	Absent
PD57337b	0	0	0	0	Absent	Absent
PD57338b	0	0	0	0	Absent	Absent
PD57339b	0	0	2	2	Absent	Absent
PD57340b	0	0	3	3	Absent	Absent
PD57345b	0	0	0	0	Absent	Absent
PD57346b	0	0	0	0	Absent	Absent
PD57347b	0	0	0	0	Absent	Absent
PD57348b	0	0	3	3	Absent	Absent
PD57341b	0	0	3	0	Absent	Absent
PD57349b	0	0	2	0	Absent	Absent
PD57336b	0	0	0	0	Absent	Absent
PD57343b	0	0	0	0	Absent	Absent
PD57344b	0	0	0	0	Absent	Absent
PD57371b	0	0	2	2	Absent	Absent
PD57359b	0	0	0	0	Absent	Absent
PD57360b	0	0	0	0	Absent	Absent
PD57361b	0	0	0	0	Absent	Absent
PD57363b	0	0	3	3	Absent	Absent
PD57352b	0	0	0	0	Absent	Absent
PD57350b	0	0	3	3	Absent	Absent
PD57351b	0	0	0	0	Absent	Absent
PD57364b	0	0	2	0	Absent	Absent
PD57358b	0	0	3	3	Absent	Absent
PD57354b	0	0	3	2	Absent	Absent
PD57357b	0	0	2	2	Absent	Absent
PD57355b	0	0	2	2	Absent	Absent
PD57365b	0	0	2	0	Absent	Absent
PD57356b	0	0	0	0	Absent	Absent
PD57370b	0	0	0	0	Absent	Absent
PD57366b	0	0	0	0	Absent	Absent
PD57367b	0	0	0	0	Absent	Absent
PD57368b	0	0	0	0	Absent	Absent
PD57369b	0	0	0	0	Absent	Absent
PD57426b	0	0	0	0	Absent	Absent
PD57427b	0	0	2	0	Absent	Absent
PD57375b	0	0	0	0	Absent	Absent
PD57376b	0	0	0	0	Absent	Absent
PD57429b	0	0	3	2	Absent	Absent
PD57377b	0	0	0	0	Absent	Absent
PD57378b	0	0	2	0	Absent	Absent
PD57421b	0	0	0	0	Absent	Absent
PD57422b	0	0	0	0	Absent	Absent
PD57423b	0	0	0	0	Absent	Absent
PD57430b	0	0	2	0	Absent	Absent
PD57424b	0	0	2	2	Absent	Absent
PD57379b	0	0	0	0	Absent	Absent
PD57380b	0	0	0	0	Absent	Absent
PD57381b	0	0	0	0	Absent	Absent
PD57382b	0	0	0	0	Absent	Absent
PD57383b	0	0	0	0	Absent	Absent
PD57384b	0	0	0	0	Absent	Absent
PD57386b	0	0	0	0	Absent	Absent
PD57387b	0	0	0	0	Absent	Absent
PD57388b	0	0	3	2	Absent	Absent
PD57389b	0	0	0	0	Absent	Absent
PD57390b	0	0	4	3	Absent	Absent
PD57391b	0	0	0	0	Absent	Absent
PD57392b	0	0	0	0	Absent	Absent
PD57393b	0	0	0	0	Absent	Absent
PD57394b	0	0	0	0	Absent	Absent
PD57395b	0	0	0	0	Absent	Absent
PD57396b	0	0	0	0	Absent	Absent
PD57397b	0	0	0	0	Absent	Absent
PD57398b	0	0	2	2	Absent	Absent
PD57399b	0	0	0	0	Absent	Absent
PD57400b	0	0	2	2	Absent	Absent
PD57401b	0	0	0	0	Absent	Absent
PD57402b	0	0	0	0	Absent	Absent
PD57403b	0	0	2	0	Absent	Absent
PD57404b	0	0	0	0	Absent	Absent
PD57405b	0	0	2	3	Absent	Absent
PD57406b	0	0	0	0	Absent	Absent
PD57407b	0	0	2	2	Absent	Absent
PD57408b	0	0	0	0	Absent	Absent
PD57409b	0	0	2	3	Absent	Absent
PD57410b	0	0	0	0	Absent	Absent
PD57411b	0	0	0	0	Absent	Absent
PD57412b	0	0	0	0	Absent	Absent
PD57413b	0	0	3	3	Absent	Absent
PD57414b	0	0	0	0	Absent	Absent
PD57415b	0	0	3	2	Absent	Absent
PD57416b	0	0	0	0	Absent	Absent
PD57418b	0	0	3	2	Absent	Absent
PD57419b	0	0	0	0	Absent	Absent
PD59460b	0	0	0	0	Absent	Absent
PD59445b	0	0	5	5	Absent	Absent
PD59446b	0	0	0	0	Absent	Absent
PD59447b	0	0	5	5	Absent	Absent
PD59448b	0	0	3	3	Absent	Absent
PD59449b	0	0	0	0	Absent	Absent
PD59450b	0	0	0	0	Absent	Absent
PD59451b	0	0	0	0	Absent	Absent
PD59452b	0	0	0	0	Absent	Absent
PD59453b	0	0	4	3	Absent	Absent
PD59454b	0	0	0	0	Absent	Absent
PD59455b	0	0	2	0	Absent	Absent
PD59456b	0	0	0	0	Absent	Absent
PD59458b	0	0	0	0	Absent	Absent
PD59443b	0	0	0	0	Absent	Absent
PD59444b	0	0	2	0	Absent	Absent
PD59457b	0	0	2	2	Absent	Absent
PD59819b	0	0	0	0	Absent	Absent
PD59815b	0	0	0	0	Absent	Absent
PD59814b	0	0	4	4	Absent	Absent
PD59820b	0	0	0	0	Absent	Absent
PD59824b	0	0	0	0	Absent	Absent
PD59853b	0	0	2	2	Absent	Absent
PD59854b	0	0	0	0	Absent	Absent
PD59855b	0	0	4	3	Absent	Absent
PD59856b	0	0	0	0	Absent	Absent
PD59857b	0	0	0	0	Absent	Absent
PD59858b	0	0	0	0	Absent	Absent
PD59859b	0	0	2	2	Absent	Absent
PD59861b	0	0	0	0	Absent	Absent
PD59862b	0	0	0	0	Absent	Absent
PD59863b	0	0	0	0	Absent	Absent
PD59864b	0	0	0	0	Absent	Absent
PD59865b	0	0	0	0	Absent	Absent
PD59866b	0	0	3	3	Absent	Absent
PD59867b	0	0	0	0	Absent	Absent
PD59868b	0	0	0	0	Absent	Absent
PD59869b	0	0	11	0	Absent	Absent
PD59871b	0	0	0	0	Absent	Absent
PD59823b	0	0	0	0	Absent	Absent
PD59821b	0	0	0	0	Absent	Absent
PD59822b	0	0	3	3	Absent	Absent
PD59818b	0	0	2	2	Absent	Absent
PD59817b	0	0	0	0	Absent	Absent
PD59825b	0	0	2	2	Absent	Absent
PD59828b	0	0	2	2	Absent	Absent
PD59826b	0	0	0	0	Absent	Absent
PD59816b	0	0	3	2	Absent	Absent
PD59847b	0	0	0	0	Absent	Absent
PD59829b	0	0	0	0	Absent	Absent
PD59830b	0	0	2	2	Absent	Absent
PD59831b	0	0	5	4	Absent	Absent
PD59832b	0	0	2	2	Absent	Absent
PD59833b	0	0	0	0	Absent	Absent
PD59835b	0	0	0	0	Absent	Absent
PD59836b	0	0	0	0	Absent	Absent
PD59838b	0	0	0	0	Absent	Absent
PD59839b	0	0	0	0	Absent	Absent
PD59840b	0	0	2	2	Absent	Absent
PD59841b	0	0	2	2	Absent	Absent
PD59842b	0	0	0	0	Absent	Absent
PD59843b	0	0	2	2	Absent	Absent
PD59844b	0	0	0	0	Absent	Absent
PD59845b	0	0	2	2	Absent	Absent
PD59846b	0	0	3	2	Absent	Absent
PD59852b	0	0	0	0	Absent	Absent
PD59848b	0	0	3	0	Absent	Absent
PD59849b	0	0	0	0	Absent	Absent
PD59850b	0	0	3	3	Absent	Absent
PD59851b	0	0	2	2	Absent	Absent
PD47241b	0	0	0	0	Absent	Absent
PD44747b	0	0	3	2	Absent	Absent
PD44748b	0	0	0	0	Absent	Absent
PD44752b	0	0	3	2	Absent	Absent
PD44838b	0	0	4	3	Absent	Absent
PD44839b	0	0	3	3	Absent	Absent
PD44861b	0	0	0	0	Absent	Absent
PD44784b	0	0	2	2	Absent	Absent
PD44724b	0	0	5	5	Absent	Absent
PD44728b	0	0	3	3	Absent	Absent
PD44729b	0	0	10	9	Absent	Absent
PD44730b	0	0	0	0	Absent	Absent
PD44736b	0	0	2	2	Absent	Absent
PD44737b	0	0	2	2	Absent	Absent
PD44739b	0	0	0	0	Absent	Absent
PD44744b	0	0	3	3	Absent	Absent
PD44745b	0	0	0	0	Absent	Absent
PD44760b	0	0	0	0	Absent	Absent
PD44763b	0	0	0	0	Absent	Absent
PD44788b	0	0	2	0	Absent	Absent
PD44791b	0	0	3	3	Absent	Absent
PD44796b	0	0	3	2	Absent	Absent
PD44797b	0	0	5	4	Absent	Absent
PD44798b	0	0	0	0	Absent	Absent
PD44826b	0	0	2	0	Absent	Absent
PD44804b	0	0	2	2	Absent	Absent
PD44807b	0	0	0	0	Absent	Absent
PD44808b	0	0	6	6	Absent	Absent
PD44809b	0	0	2	0	Absent	Absent
PD44817b	0	0	2	0	Absent	Absent
PD44824b	0	0	0	0	Absent	Absent
PD44829b	0	0	0	0	Absent	Absent
PD44833b	0	0	0	0	Absent	Absent
PD44844b	0	0	0	0	Absent	Absent
PD44848b	0	0	2	2	Absent	Absent
PD44849b	0	0	3	3	Absent	Absent
PD44850b	0	0	0	0	Absent	Absent
PD44851b	0	0	0	0	Absent	Absent
PD44852b	0	0	3	3	Absent	Absent
PD44853b	0	0	2	2	Absent	Absent
PD44854b	0	0	0	0	Absent	Absent
PD44856b	0	0	2	2	Absent	Absent
PD44830b	0	0	2	2	Absent	Absent
PD44863b	0	0	2	0	Absent	Absent
PD44864b	0	0	3	2	Absent	Absent
PD44822b	0	0	0	0	Absent	Absent
PD46264b	0	0	0	0	Absent	Absent
PD46268b	0	0	0	0	Absent	Absent
PD46263b	0	0	0	0	Absent	Absent
PD46265b	0	0	3	2	Absent	Absent
PD46262b	0	0	2	0	Absent	Absent
PD44905b	0	0	0	0	Absent	Absent
PD44907b	0	0	4	3	Absent	Absent
PD44908b	0	0	0	0	Absent	Absent
PD44910b	0	0	2	2	Absent	Absent
PD44914b	0	0	4	4	Absent	Absent
PD44915b	0	0	2	2	Absent	Absent
PD44922b	0	0	0	0	Absent	Absent
PD44924b	0	0	0	0	Absent	Absent
PD44926b	0	0	0	0	Absent	Absent
PD44927b	0	0	3	3	Absent	Absent
PD44928b	0	0	7	7	Absent	Absent
PD44929b	0	0	2	0	Absent	Absent
PD44932b	0	0	0	0	Absent	Absent
PD44934b	0	0	0	0	Absent	Absent
PD44936b	0	0	2	2	Absent	Absent
PD44945b	0	0	5	3	Absent	Absent
PD44946b	0	0	2	2	Absent	Absent
PD44948b	0	0	2	2	Absent	Absent
PD46229b	0	0	0	0	Absent	Absent
PD46231b	0	0	0	0	Absent	Absent
PD46230b	0	0	0	0	Absent	Absent
PD46233b	0	0	3	2	Absent	Absent
PD46253b	0	0	3	3	Absent	Absent
PD46228b	0	0	0	0	Absent	Absent
PD46232b	0	0	0	0	Absent	Absent
PD46236b	0	0	5	4	Absent	Absent
PD46259b	0	0	0	0	Absent	Absent
PD46251b	0	0	0	0	Absent	Absent
PD46234b	0	0	0	0	Absent	Absent
PD46237b	0	0	0	0	Absent	Absent
PD46225b	0	0	0	0	Absent	Absent
PD46226b	0	0	0	0	Absent	Absent
PD46250b	0	0	5	5	Absent	Absent
PD46241b	0	0	0	0	Absent	Absent
PD46242b	0	0	2	2	Absent	Absent
PD46243b	0	0	0	0	Absent	Absent
PD46244b	0	0	2	2	Absent	Absent
PD46256b	0	0	2	2	Absent	Absent
PD46235b	0	0	2	0	Absent	Absent
PD46240b	0	0	4	3	Absent	Absent
PD46254b	0	0	3	3	Absent	Absent
PD46255b	0	0	0	0	Absent	Absent
PD46248b	0	0	0	0	Absent	Absent
PD46246b	0	0	0	0	Absent	Absent
PD46247b	0	0	3	0	Absent	Absent
PD46260b	0	0	2	2	Absent	Absent
PD46261b	0	0	2	2	Absent	Absent
PD46252b	0	0	2	0	Absent	Absent
PD46245b	0	0	0	0	Absent	Absent
PD46258b	0	0	3	3	Absent	Absent
PD46239b	0	0	0	0	Absent	Absent
PD46249b	0	0	2	2	Absent	Absent
PD46238b	0	0	0	0	Absent	Absent
PD46257b	0	0	2	2	Absent	Absent
PD46227b	0	0	0	0	Absent	Absent
PD47242b	0	0	0	0	Absent	Absent
PD47243b	0	0	5	4	Absent	Absent
PD47244b	0	0	2	0	Absent	Absent
PD47245b	0	0	0	0	Absent	Absent
PD47246b	0	0	4	3	Absent	Absent
PD47247b	0	0	0	0	Absent	Absent
PD47248b	0	0	2	2	Absent	Absent
PD47249b	0	0	4	3	Absent	Absent
PD47250b	0	0	0	0	Absent	Absent
PD47251b	0	0	2	2	Absent	Absent
PD47252b	0	0	2	2	Absent	Absent
PD47253b	0	0	0	0	Absent	Absent
PD47254b	0	0	2	2	Absent	Absent
PD47255b	0	0	0	0	Absent	Absent
PD47256b	0	0	0	0	Absent	Absent
PD47257b	0	0	2	2	Absent	Absent
PD47258b	0	0	0	0	Absent	Absent
PD47259b	0	0	3	3	Absent	Absent
PD47260b	0	0	0	0	Absent	Absent
PD47261b	0	0	2	2	Absent	Absent
PD47262b	0	0	2	0	Absent	Absent
PD47263b	0	0	2	2	Absent	Absent
PD60551b	0	0	0	0	Absent	Absent
PD60559b	0	0	0	0	Absent	Absent
PD60567b	0	0	2	2	Absent	Absent
PD60575b	0	0	0	0	Absent	Absent
PD60583b	0	0	583	582	Present	Absent
PD60591b	0	0	4	3	Absent	Absent
PD60552b	0	0	0	0	Absent	Absent
PD60560b	0	0	915	915	Present	Absent
PD60568b	0	0	0	0	Absent	Absent
PD60576b	0	0	0	0	Absent	Absent
PD60584b	0	0	0	0	Absent	Absent
PD60592b	0	0	0	0	Absent	Absent
PD60561b	0	0	0	0	Absent	Absent
PD60569b	0	0	0	0	Absent	Absent
PD60577b	0	0	0	0	Absent	Absent
PD60585b	0	0	0	0	Absent	Absent
PD60593b	0	0	0	0	Absent	Absent
PD60557b	0	0	2	2	Absent	Absent
PD60565b	0	0	0	0	Absent	Absent
PD60573b	0	0	0	0	Absent	Absent
PD60564b	0	0	2	0	Absent	Absent
PD60570b	0	0	3	3	Absent	Absent
PD60578b	0	0	0	0	Absent	Absent
PD60586b	0	0	0	0	Absent	Absent
PD60594b	0	0	0	0	Absent	Absent
PD60555b	0	0	2	0	Absent	Absent
PD60563b	0	0	0	0	Absent	Absent
PD60571b	0	0	0	0	Absent	Absent
PD60579b	0	0	2	0	Absent	Absent
PD60587b	0	0	2	0	Absent	Absent
PD60595b	0	0	0	0	Absent	Absent
PD60556b	0	0	0	0	Absent	Absent
PD60572b	0	0	0	0	Absent	Absent
PD60580b	0	0	3	2	Absent	Absent
PD60588b	0	0	2	0	Absent	Absent
PD60589b	0	0	79	79	Present	Absent
PD60581b	0	0	0	0	Absent	Absent
PD60596b	0	0	3	2	Absent	Absent
PD60597b	0	0	2	2	Absent	Absent
PD60558b	0	0	0	0	Absent	Absent
PD60574b	0	0	0	0	Absent	Absent
PD60598b	0	0	3	3	Absent	Absent
PD60614b	0	0	0	0	Absent	Absent
PD60603b	0	0	0	0	Absent	Absent
PD60619b	0	0	0	0	Absent	Absent
PD60566b	0	0	0	0	Absent	Absent
PD60582b	0	0	0	0	Absent	Absent
PD60590b	0	0	0	0	Absent	Absent
PD60606b	0	0	0	0	Absent	Absent
PD60599b	0	0	2	2	Absent	Absent
PD60607b	0	0	0	0	Absent	Absent
PD60611b	0	0	2	0	Absent	Absent
PD60615b	0	0	0	0	Absent	Absent
PD60600b	0	0	0	0	Absent	Absent
PD60604b	0	0	2	0	Absent	Absent
PD60608b	0	0	0	0	Absent	Absent
PD60612b	0	0	0	0	Absent	Absent
PD60620b	0	0	2	2	Absent	Absent
PD60605b	0	0	3	3	Absent	Absent
PD60609b	0	0	0	0	Absent	Absent
PD60613b	0	0	0	0	Absent	Absent
PD60601b	0	0	0	0	Absent	Absent
PD60617b	0	0	0	0	Absent	Absent

### Sheet: ST15
Supplementary Table 15. Associations of mutational signatures with age-standardized incidence rates of EAC/GEJ.
	All tumors				EAD				GEJ
signature	Estimate	p value	Adjusted p	Model	Estimate	p value	Adjusted p	Model	Estimate	p value	Adjusted p	Model
SBS1	84.8728	0.00397242	0.0556139	linear	46.7201	0.39036	1	linear	61.3873	0.00280698	0.0392977	linear
SBS2	0.206033	0.0530107	0.74215	logistic	-69.8918	0.136463	1	linear	0.130018	0.0670635	0.938889	logistic
SBS5	0.392863	0.000310013	0.00434018	logistic	0.0491919	0.821408	1	logistic	0.32262	3.49048e-05	0.000488668	logistic
SBS8	333.458	5.85358e-08	8.19501e-07	linear	160.15	0.186029	1	linear	158.348	0.000204482	0.00286275	linear
SBS13	0.046107	0.623209	1	logistic	-0.122935	0.536319	1	logistic	0.04744	0.444955	1	logistic
SBS17a	1.53556	0.991808	1	linear	-22.4989	0.949877	1	linear	-36.1937	0.700333	1	linear
SBS17b	-39.8339	0.912006	1	linear	-824.812	0.365727	1	linear	-30.294	0.889251	1	linear
SBS18	-0.300193	0.00148972	0.0208561	logistic	0.125397	0.53419	1	logistic	-0.21734	0.000493876	0.00691426	logistic
SBS28	-0.0130113	0.898825	1	logistic	0.179284	0.390116	1	logistic	-0.0332533	0.624574	1	logistic
SBS39	0.451598	0.0117196	0.164075	logistic	0.596516	0.205508	1	logistic	0.229587	0.0480088	0.672124	logistic
SBS93	0.33318	0.00076116	0.0106562	logistic	-0.348423	0.102	1	logistic	0.249397	0.000159271	0.0022298	logistic
SBS102	-0.305322	0.00266092	0.0372529	logistic	50.6561	0.7342	1	linear	-0.240976	0.000227394	0.00318351	logistic
SBS103	0.409465	0.00323973	0.0453562	logistic	-0.108557	0.738682	1	logistic	0.236646	0.00764441	0.107022	logistic
SBS111	250.891	0.000255036	0.00357051	linear	311.411	0.0163691	0.229168	linear	107.366	0.025159	0.352225	linear
DBS2	-0.136642	0.209838	1	logistic	0.477223	0.0757768	0.378884	logistic	-0.112742	0.132771	0.663855	logistic
DBS4	0.111539	0.263993	1	logistic	0.321918	0.160125	0.800627	logistic	0.0640064	0.332903	1	logistic
DBS6	0.2435	0.375011	1	logistic	12.7585	0.995656	1	logistic	0.15328	0.365114	1	logistic
DBS16	0.0810763	0.405089	1	logistic	0.235744	0.264625	1	logistic	-0.0206374	0.751954	1	logistic
DBS18	0.136804	0.377246	1	logistic	-0.368419	0.415354	1	logistic	0.117608	0.226147	1	logistic
ID1	39.1338	0.00252514	0.0227263	linear	64.3205	0.00902041	0.0811837	linear	16.5718	0.0658921	0.593029	linear
ID2	104.955	2.60544e-08	2.3449e-07	linear	48.6606	0.198603	1	linear	61.7011	1.81684e-06	1.63516e-05	linear
ID4	0.115945	0.253774	1	logistic	-0.0497626	0.830654	1	logistic	0.0710766	0.283283	1	logistic
ID5	0.0341332	0.709076	1	logistic	0.123208	0.532382	1	logistic	-0.00552169	0.927284	1	logistic
ID8	4.18769	0.0533581	0.480223	linear	-2.44904	0.646663	1	linear	3.7332	0.00513907	0.0462516	linear
ID9	0.0166764	0.857283	1	logistic	0.102315	0.608652	1	logistic	0.0278816	0.649637	1	logistic
ID10	-0.138897	0.155811	1	logistic	0.058864	0.778605	1	logistic	-0.0950277	0.14829	1	logistic
ID14	0.319311	0.00347669	0.0312902	logistic	0.33681	0.121334	1	logistic	0.166329	0.0226776	0.204098	logistic
ID21	0.187827	0.241863	1	logistic	-0.509254	0.173627	1	logistic	0.175697	0.094023	0.846207	logistic

### Sheet: ST16
Supplementary Table 16. Fisher test results between EAC/GEJ drivers and epidemiological factors in the full dataset and across tumor subtypes.
		All tumors		EAC		GEJ
driver	factor	Fisher p	Adjusted p	Fisher p	Adjusted p	Fisher p	Adjusted p
APC	sex	0.0947064	1	0.600392	1	0.320089	1
ARID1A	sex	0.836889	1	0.215517	1	0.623374	1
CDKN2A	sex	0.869721	1	1	1	1	1
ERBB2	sex	0.650849	1	0.208504	1	0.791582	1
KRAS	sex	0.345868	1	0.242518	1	1	1
PIK3CA	sex	0.298185	1	1	1	0.227226	1
SMAD4	sex	0.688729	1	1	1	0.810517	1
TP53	sex	0.0281368	0.562736	1	1	0.019525	0.390501
CCND1	sex	0.358631	1	0.716601	1	0.364673	1
CCND3	sex	0.568697	1	1	1	0.303114	1
CCNE1	sex	0.363177	1	0.354479	1	0.795508	1
CDK6	sex	0.36229	1	0.674703	1	0.186348	1
FADD	sex	0.488734	1	0.716601	1	0.54856	1
GOLPH3	sex	1	1	1	1	1	1
IKZF3	sex	0.44394	1	0.210443	1	1	1
MDM2	sex	0.27569	1	0.426895	1	0.54856	1
MYC	sex	0.393313	1	0.462979	1	0.795433	1
RAP1B	sex	0.255248	1	0.308903	1	0.54856	1
RICTOR	sex	0.815156	1	0.620711	1	0.585701	1
SUB1	sex	0.778519	1	1	1	0.744855	1
APC	age group	0.664828	1	0.550461	1	0.38651	1
ARID1A	age group	0.0671062	1	0.246494	1	0.271438	1
CDKN2A	age group	0.0962908	1	0.730602	1	0.00502084	0.100417
ERBB2	age group	0.68528	1	0.178265	1	0.903998	1
KRAS	age group	0.350127	1	0.800033	1	0.644523	1
PIK3CA	age group	0.88363	1	0.430766	1	0.830211	1
SMAD4	age group	0.686575	1	0.945969	1	0.24443	1
TP53	age group	0.737846	1	0.409773	1	0.255331	1
CCND1	age group	0.628151	1	0.259097	1	0.824893	1
CCND3	age group	0.355649	1	0.115507	1	0.690905	1
CCNE1	age group	0.129793	1	0.322762	1	0.133175	1
CDK6	age group	0.806057	1	0.592918	1	0.972876	1
FADD	age group	0.796982	1	0.259097	1	0.945707	1
GOLPH3	age group	0.172266	1	0.736621	1	0.0565174	1
IKZF3	age group	0.112392	1	0.0554145	1	0.583656	1
MDM2	age group	0.457543	1	0.355336	1	0.279232	1
MYC	age group	0.500532	1	0.155564	1	0.175632	1
RAP1B	age group	0.534427	1	0.786323	1	0.549867	1
RICTOR	age group	0.586694	1	0.713199	1	0.415827	1
SUB1	age group	0.165635	1	0.736621	1	0.0460976	0.921952
APC	early onset	0.366817	1	1	1	0.215162	1
ARID1A	early onset	0.719545	1	0.515676	1	0.681294	1
CDKN2A	early onset	0.093488	1	0.67673	1	0.0831975	1
ERBB2	early onset	1	1	0.483991	1	1	1
KRAS	early onset	0.752273	1	1	1	1	1
PIK3CA	early onset	0.653214	1	0.0495645	0.99129	0.611356	1
SMAD4	early onset	0.320424	1	0.593678	1	0.0828628	1
TP53	early onset	1	1	0.592047	1	0.516945	1
CCND1	early onset	1	1	0.19803	1	0.609341	1
CCND3	early onset	0.345821	1	0.37805	1	0.554301	1
CCNE1	early onset	1	1	0.0803639	1	0.375872	1
CDK6	early onset	0.708253	1	1	1	1	1
FADD	early onset	1	1	0.19803	1	0.611356	1
GOLPH3	early onset	0.018772	0.375439	0.297504	1	0.0336509	0.673018
IKZF3	early onset	0.660671	1	0.450546	1	1	1
MDM2	early onset	1	1	1	1	1	1
MYC	early onset	1	1	0.597097	1	0.641704	1
RAP1B	early onset	1	1	1	1	1	1
RICTOR	early onset	0.0889976	1	0.37805	1	0.133231	1
SUB1	early onset	0.0223389	0.446777	0.297504	1	0.0406597	0.813193
APC	region	0.797652	1	0.927928	1	0.739207	1
ARID1A	region	0.757135	1	0.97583	1	0.49901	1
CDKN2A	region	0.0577558	1	0.0985698	1	0.232259	1
ERBB2	region	0.265427	1	0.0872932	1	0.69612	1
KRAS	region	0.0995757	1	0.513059	1	0.145598	1
PIK3CA	region	0.0710605	1	0.0251927	0.503855	0.508829	1
SMAD4	region	0.0924768	1	0.473548	1	0.0286994	0.573988
TP53	region	0.124856	1	0.625176	1	0.0292608	0.585216
CCND1	region	0.869915	1	0.315197	1	0.664684	1
CCND3	region	0.891701	1	0.897839	1	0.715672	1
CCNE1	region	0.000153258	0.00306517	0.00150658	0.0301316	0.00346883	0.0693767
CDK6	region	0.194014	1	0.334786	1	0.188235	1
FADD	region	0.850869	1	0.315197	1	0.601467	1
GOLPH3	region	0.341529	1	0.112826	1	0.615936	1
IKZF3	region	0.250004	1	0.0430155	0.860311	0.942344	1
MDM2	region	0.2761	1	0.440847	1	0.0383216	0.766431
MYC	region	0.713494	1	0.522368	1	0.871673	1
RAP1B	region	0.320142	1	0.276258	1	0.0383216	0.766431
RICTOR	region	0.248668	1	0.220701	1	0.32205	1
SUB1	region	0.370425	1	0.112826	1	0.708766	1
APC	tobacco ever	0.0279783	0.559567	0.665597	1	0.0241988	0.483977
ARID1A	tobacco ever	1	1	0.753924	1	0.832008	1
CDKN2A	tobacco ever	1	1	0.0676575	1	0.153814	1
ERBB2	tobacco ever	0.702981	1	0.30704	1	1	1
KRAS	tobacco ever	0.345695	1	0.474585	1	0.67557	1
PIK3CA	tobacco ever	0.516891	1	0.197989	1	1	1
SMAD4	tobacco ever	0.737161	1	0.549045	1	0.309412	1
TP53	tobacco ever	1	1	0.384821	1	0.620984	1
CCND1	tobacco ever	0.696869	1	0.771989	1	0.608697	1
CCND3	tobacco ever	1	1	1	1	0.779193	1
CCNE1	tobacco ever	0.336354	1	0.698434	1	0.1287	1
CDK6	tobacco ever	0.113074	1	0.432117	1	0.254561	1
FADD	tobacco ever	0.702981	1	0.771989	1	0.80091	1
GOLPH3	tobacco ever	0.326063	1	0.175606	1	1	1
IKZF3	tobacco ever	1	1	0.171158	1	0.43935	1
MDM2	tobacco ever	1	1	0.552084	1	0.80091	1
MYC	tobacco ever	0.469295	1	0.771989	1	0.254561	1
RAP1B	tobacco ever	1	1	1	1	0.80091	1
RICTOR	tobacco ever	0.548103	1	0.673957	1	0.820821	1
SUB1	tobacco ever	0.233166	1	0.175606	1	0.779193	1
APC	alcohol ever	0.233975	1	1	1	0.0924355	1
ARID1A	alcohol ever	0.587367	1	0.714984	1	0.834771	1
CDKN2A	alcohol ever	0.406978	1	0.494501	1	0.602875	1
ERBB2	alcohol ever	0.702606	1	1	1	0.655666	1
KRAS	alcohol ever	1	1	1	1	1	1
PIK3CA	alcohol ever	0.659976	1	0.117463	1	0.80135	1
SMAD4	alcohol ever	0.738146	1	0.774212	1	1	1
TP53	alcohol ever	0.545761	1	1	1	0.377468	1
CCND1	alcohol ever	0.245311	1	1	1	0.117234	1
CCND3	alcohol ever	0.803995	1	0.677732	1	0.354134	1
CCNE1	alcohol ever	0.360428	1	0.714984	1	0.139498	1
CDK6	alcohol ever	0.219094	1	1	1	0.158791	1
FADD	alcohol ever	0.180978	1	1	1	0.0737576	1
GOLPH3	alcohol ever	1	1	0.677732	1	0.754118	1
IKZF3	alcohol ever	1	1	1	1	0.80135	1
MDM2	alcohol ever	0.211699	1	1	1	0.267863	1
MYC	alcohol ever	0.365314	1	1	1	0.169978	1
RAP1B	alcohol ever	0.121772	1	0.494949	1	0.267863	1
RICTOR	alcohol ever	1	1	1	1	1	1
SUB1	alcohol ever	0.803995	1	0.677732	1	1	1
APC	stage	0.385293	1	0.334914	1	0.568815	1
ARID1A	stage	0.682182	1	0.61681	1	0.843367	1
CDKN2A	stage	0.116739	1	0.532784	1	0.262451	1
ERBB2	stage	0.0298749	0.597499	0.16318	1	0.0817728	1
KRAS	stage	0.641695	1	0.778656	1	0.762751	1
PIK3CA	stage	0.955938	1	0.773158	1	0.970114	1
SMAD4	stage	0.0642503	1	0.473983	1	0.206682	1
TP53	stage	0.564851	1	0.629148	1	0.216876	1
CCND1	stage	0.0629306	1	0.0453395	0.906789	0.625554	1
CCND3	stage	0.107752	1	0.479983	1	0.110203	1
CCNE1	stage	0.37182	1	0.81577	1	0.514761	1
CDK6	stage	0.24789	1	0.130018	1	0.772225	1
FADD	stage	0.0839413	1	0.0453395	0.906789	0.592273	1
GOLPH3	stage	0.552363	1	0.671017	1	0.497326	1
IKZF3	stage	0.178811	1	0.193624	1	0.386097	1
MDM2	stage	0.881993	1	0.531683	1	0.978171	1
MYC	stage	0.63078	1	0.872565	1	0.716886	1
RAP1B	stage	0.882522	1	0.574257	1	0.89493	1
RICTOR	stage	0.921202	1	0.316526	1	0.874986	1
SUB1	stage	0.695801	1	0.671017	1	0.549736	1
APC	grade	0.0668647	1	1	1	0.0259835	0.519669
ARID1A	grade	0.855363	1	1	1	0.87574	1
CDKN2A	grade	0.550264	1	0.889512	1	0.734786	1
ERBB2	grade	0.593356	1	0.143979	1	0.849125	1
KRAS	grade	0.786701	1	0.370606	1	0.800871	1
PIK3CA	grade	0.743824	1	1	1	0.673256	1
SMAD4	grade	0.924981	1	0.803697	1	1	1
TP53	grade	0.102827	1	0.0704115	1	0.17539	1
CCND1	grade	0.382378	1	0.282678	1	0.624003	1
CCND3	grade	0.0174297	0.348593	0.0853881	1	0.27537	1
CCNE1	grade	0.322608	1	0.311321	1	0.65238	1
CDK6	grade	0.337697	1	1	1	0.467909	1
FADD	grade	0.382378	1	0.282678	1	0.624003	1
GOLPH3	grade	0.00699692	0.139938	0.0334568	0.669137	0.124258	1
IKZF3	grade	0.418528	1	0.143979	1	1	1
MDM2	grade	0.000224099	0.00448199	0.11103	1	0.00126641	0.0253282
MYC	grade	0.580555	1	0.820767	1	0.229381	1
RAP1B	grade	0.000224099	0.00448199	0.11103	1	0.00126641	0.0253282
RICTOR	grade	0.00306195	0.0612391	0.0320255	0.640509	0.039656	0.793119
SUB1	grade	0.0045258	0.0905159	0.0334568	0.669137	0.063893	1
APC	obese	0.750977	1	0.67411	1	0.344165	1
ARID1A	obese	1	1	1	1	0.798161	1
CDKN2A	obese	0.109441	1	0.351808	1	0.270179	1
ERBB2	obese	0.152092	1	0.288514	1	0.233751	1
KRAS	obese	0.566953	1	0.792356	1	0.781464	1
PIK3CA	obese	0.113846	1	1	1	0.187545	1
SMAD4	obese	0.322163	1	0.536015	1	0.444868	1
TP53	obese	1	1	1	1	1	1
CCND1	obese	0.816965	1	0.536015	1	1	1
CCND3	obese	0.0277783	0.555565	0.0287084	0.574167	0.459987	1
CCNE1	obese	0.077827	1	0.442216	1	0.190571	1
CDK6	obese	0.132598	1	0.239613	1	0.337943	1
FADD	obese	1	1	0.536015	1	0.728338	1
GOLPH3	obese	0.366294	1	1	1	0.445928	1
IKZF3	obese	0.0555237	1	0.239613	1	0.134257	1
MDM2	obese	1	1	0.565515	1	0.766937	1
MYC	obese	0.0379014	0.758027	0.192345	1	0.113023	1
RAP1B	obese	0.787929	1	1	1	1	1
RICTOR	obese	0.297454	1	1	1	0.182922	1
SUB1	obese	0.366294	1	1	1	0.445928	1
APC	diabetes	0.583932	1	0.6224	1	1	1
ARID1A	diabetes	0.283153	1	0.248551	1	0.60584	1
CDKN2A	diabetes	0.0650409	1	0.307234	1	0.127714	1
ERBB2	diabetes	0.645547	1	1	1	0.58072	1
KRAS	diabetes	0.340874	1	0.261416	1	1	1
PIK3CA	diabetes	0.595832	1	1	1	0.541541	1
SMAD4	diabetes	1	1	1	1	1	1
TP53	diabetes	0.860674	1	0.73499	1	1	1
CCND1	diabetes	0.629985	1	1	1	0.507605	1
CCND3	diabetes	0.143304	1	0.352685	1	0.476123	1
CCNE1	diabetes	0.613069	1	0.654765	1	0.759153	1
CDK6	diabetes	1	1	0.684261	1	0.768525	1
FADD	diabetes	0.63673	1	1	1	0.52772	1
GOLPH3	diabetes	0.143386	1	1	1	0.138059	1
IKZF3	diabetes	0.796372	1	0.686438	1	0.507605	1
MDM2	diabetes	0.569062	1	0.484704	1	0.751723	1
MYC	diabetes	0.11579	1	0.170253	1	0.379909	1
RAP1B	diabetes	1	1	1	1	0.751723	1
RICTOR	diabetes	1	1	0.654765	1	0.774512	1
SUB1	diabetes	0.143304	1	1	1	0.0805541	1
APC	treated diabetes	1	1	1	1	1	1
ARID1A	treated diabetes	1	1	1	1	1	1
CDKN2A	treated diabetes	0.330435	1	0.3	1	1	1
ERBB2	treated diabetes	0.0913043	1	0.2	1	0.371429	1
KRAS	treated diabetes	1	1	1	1	1	1
PIK3CA	treated diabetes	1	1	1	1	1	1
SMAD4	treated diabetes	1	1	1	1	1	1
TP53	treated diabetes	1	1	1	1	1	1
CCND1	treated diabetes	1	1	1	1	1	1
CCND3	treated diabetes	1	1	1	1	1	1
CCNE1	treated diabetes	1	1	1	1	1	1
CDK6	treated diabetes	1	1	1	1	1	1
FADD	treated diabetes	1	1	1	1	1	1
GOLPH3	treated diabetes	1	1	1	1	1	1
IKZF3	treated diabetes	0.330435	1	1	1	0.257143	1
MDM2	treated diabetes	0.330435	1	0.1	1	1	1
MYC	treated diabetes	0.504348	1	0.4	1	1	1
RAP1B	treated diabetes	1	1	1	1	1	1
RICTOR	treated diabetes	1	1	1	1	1	1
SUB1	treated diabetes	1	1	1	1	1	1
APC	family esophageal cancer	0.383074	1	1	1	0.613008	1
ARID1A	family esophageal cancer	0.0295007	0.590013	0.0478591	0.957182	0.250167	1
CDKN2A	family esophageal cancer	0.58992	1	0.571232	1	1	1
ERBB2	family esophageal cancer	0.708267	1	1	1	1	1
KRAS	family esophageal cancer	0.546492	1	1	1	0.452962	1
PIK3CA	family esophageal cancer	0.0638162	1	1	1	0.0412067	0.824134
SMAD4	family esophageal cancer	0.747264	1	1	1	0.479741	1
TP53	family esophageal cancer	0.591568	1	0.455765	1	0.380921	1
CCND1	family esophageal cancer	0.0389887	0.779775	0.0734916	1	0.139061	1
CCND3	family esophageal cancer	0.629935	1	1	1	0.608109	1
CCNE1	family esophageal cancer	0.0487136	0.974271	1	1	0.0296925	0.593851
CDK6	family esophageal cancer	0.446874	1	0.29289	1	0.691383	1
FADD	family esophageal cancer	0.043682	0.873639	0.0734916	1	0.156329	1
GOLPH3	family esophageal cancer	0.104344	1	0.184797	1	0.25747	1
IKZF3	family esophageal cancer	0.385583	1	1	1	0.613008	1
MDM2	family esophageal cancer	0.629935	1	1	1	0.376034	1
MYC	family esophageal cancer	1	1	1	1	0.702619	1
RAP1B	family esophageal cancer	0.629935	1	1	1	0.376034	1
RICTOR	family esophageal cancer	0.107029	1	0.240285	1	0.231553	1
SUB1	family esophageal cancer	0.117121	1	0.184797	1	0.285025	1
APC	family stomach cancer	1	1	1	1	1	1
ARID1A	family stomach cancer	0.442653	1	1	1	0.418139	1
CDKN2A	family stomach cancer	0.236487	1	1	1	0.049377	0.987539
ERBB2	family stomach cancer	0.680095	1	1	1	0.654148	1
KRAS	family stomach cancer	0.0898787	1	1	1	0.233596	1
PIK3CA	family stomach cancer	1	1	1	1	1	1
SMAD4	family stomach cancer	0.146165	1	1	1	0.233596	1
TP53	family stomach cancer	0.765111	1	0.274905	1	1	1
CCND1	family stomach cancer	0.394854	1	1	1	0.616681	1
CCND3	family stomach cancer	1	1	1	1	1	1
CCNE1	family stomach cancer	0.680095	1	1	1	0.694358	1
CDK6	family stomach cancer	0.68785	1	0.15103	1	1	1
FADD	family stomach cancer	0.238299	1	1	1	0.62236	1
GOLPH3	family stomach cancer	1	1	1	1	0.596743	1
IKZF3	family stomach cancer	1	1	1	1	1	1
MDM2	family stomach cancer	0.616136	1	1	1	0.376282	1
MYC	family stomach cancer	0.706426	1	1	1	1	1
RAP1B	family stomach cancer	0.616136	1	1	1	0.376282	1
RICTOR	family stomach cancer	0.189103	1	1	1	0.183754	1
SUB1	family stomach cancer	1	1	1	1	1	1
APC	GERD	1	1	0.444825	1	0.49715	1
ARID1A	GERD	0.270689	1	0.753519	1	0.249798	1
CDKN2A	GERD	0.394514	1	0.302036	1	0.696065	1
ERBB2	GERD	0.530044	1	0.33126	1	0.0946947	1
KRAS	GERD	0.0686042	1	0.00293247	0.0586494	1	1
PIK3CA	GERD	0.65119	1	1	1	0.394856	1
SMAD4	GERD	0.164672	1	0.782973	1	0.0426506	0.853012
TP53	GERD	0.303945	1	0.406826	1	0.146663	1
CCND1	GERD	0.542727	1	0.104641	1	0.767546	1
CCND3	GERD	0.804161	1	0.721003	1	0.316301	1
CCNE1	GERD	1	1	0.472051	1	0.266181	1
CDK6	GERD	1	1	0.747623	1	1	1
FADD	GERD	0.424663	1	0.104641	1	1	1
GOLPH3	GERD	0.433865	1	1	1	0.316301	1
IKZF3	GERD	0.475724	1	0.497805	1	0.0952128	1
MDM2	GERD	0.0626587	1	0.246242	1	0.304501	1
MYC	GERD	0.165487	1	0.782973	1	0.0445423	0.890845
RAP1B	GERD	0.0953848	1	0.497495	1	0.304501	1
RICTOR	GERD	0.105194	1	0.472051	1	0.139763	1
SUB1	GERD	0.433865	1	1	1	0.316301	1
APC	GERD severity	0.621021	1	1	1	0.407455	1
ARID1A	GERD severity	0.0282294	0.564587	0.43835	1	0.0463219	0.926438
CDKN2A	GERD severity	0.85787	1	0.646916	1	0.658079	1
ERBB2	GERD severity	1	1	1	1	1	1
KRAS	GERD severity	0.153143	1	0.268073	1	0.595338	1
PIK3CA	GERD severity	0.247298	1	0.379228	1	0.566635	1
SMAD4	GERD severity	0.10794	1	0.588341	1	0.0755841	1
TP53	GERD severity	0.70172	1	1	1	0.737793	1
CCND1	GERD severity	1	1	1	1	0.416993	1
CCND3	GERD severity	1	1	1	1	1	1
CCNE1	GERD severity	0.156145	1	0.00717327	0.143465	1	1
CDK6	GERD severity	0.553128	1	1	1	0.469501	1
FADD	GERD severity	1	1	1	1	0.469501	1
GOLPH3	GERD severity	0.124952	1	1	1	0.0653038	1
IKZF3	GERD severity	1	1	1	1	1	1
MDM2	GERD severity	0.896973	1	1	1	0.867746	1
MYC	GERD severity	0.0524793	1	0.313901	1	0.0286072	0.572143
RAP1B	GERD severity	1	1	1	1	0.867746	1
RICTOR	GERD severity	0.0315281	0.630562	1	1	0.0221396	0.442792
SUB1	GERD severity	0.124952	1	1	1	0.0653038	1
APC	pylori present bracken	0.337818	1	1	1	0.156703	1
ARID1A	pylori present bracken	0.379904	1	0.730134	1	0.226038	1
CDKN2A	pylori present bracken	0.0753297	1	0.631846	1	0.17002	1
ERBB2	pylori present bracken	0.704058	1	0.0155712	0.311425	0.375566	1
KRAS	pylori present bracken	0.63798	1	0.794202	1	0.539155	1
PIK3CA	pylori present bracken	0.827082	1	0.186416	1	0.315552	1
SMAD4	pylori present bracken	0.867518	1	1	1	0.691352	1
TP53	pylori present bracken	0.203167	1	0.356558	1	0.266928	1
CCND1	pylori present bracken	0.553552	1	1	1	0.797019	1
CCND3	pylori present bracken	0.815432	1	0.376603	1	0.778772	1
CCNE1	pylori present bracken	0.00631224	0.126245	0.0262842	0.525684	0.0806315	1
CDK6	pylori present bracken	0.699703	1	0.692002	1	0.497667	1
FADD	pylori present bracken	0.439276	1	1	1	0.617564	1
GOLPH3	pylori present bracken	0.608628	1	0.615299	1	0.766603	1
IKZF3	pylori present bracken	0.288896	1	0.0441391	0.882783	1	1
MDM2	pylori present bracken	0.241393	1	0.535987	1	0.0849466	1
MYC	pylori present bracken	1	1	0.32334	1	0.517849	1
RAP1B	pylori present bracken	0.241704	1	1	1	0.223584	1
RICTOR	pylori present bracken	0.154351	1	1	1	0.166361	1
SUB1	pylori present bracken	0.325382	1	0.615299	1	0.56263	1
APC	pylori present metaphlan	0.5579	1	1	1	0.441014	1
ARID1A	pylori present metaphlan	1	1	0.335622	1	0.608525	1
CDKN2A	pylori present metaphlan	0.0819381	1	0.571525	1	0.220033	1
ERBB2	pylori present metaphlan	0.626718	1	1	1	0.606017	1
KRAS	pylori present metaphlan	0.424971	1	1	1	0.307089	1
PIK3CA	pylori present metaphlan	1	1	0.208179	1	1	1
SMAD4	pylori present metaphlan	0.0184945	0.369889	0.0793675	1	0.101841	1
TP53	pylori present metaphlan	0.48182	1	1	1	0.692968	1
CCND1	pylori present metaphlan	0.32948	1	0.404297	1	0.504472	1
CCND3	pylori present metaphlan	1	1	1	1	1	1
CCNE1	pylori present metaphlan	0.0273196	0.546392	0.261173	1	0.0604219	1
CDK6	pylori present metaphlan	1	1	1	1	1	1
FADD	pylori present metaphlan	0.343197	1	0.404297	1	0.524136	1
GOLPH3	pylori present metaphlan	0.504443	1	1	1	0.39474	1
IKZF3	pylori present metaphlan	0.611466	1	1	1	1	1
MDM2	pylori present metaphlan	1	1	1	1	1	1
MYC	pylori present metaphlan	0.37836	1	1	1	0.605309	1
RAP1B	pylori present metaphlan	1	1	1	1	1	1
RICTOR	pylori present metaphlan	1	1	1	1	0.595963	1
SUB1	pylori present metaphlan	0.522895	1	1	1	0.418291	1
APC	tumor type	1	1	1	1	1	1
ARID1A	tumor type	0.728424	1	1	1	0.0895078	1
CDKN2A	tumor type	0.0423175	0.846349	1	1	0.165062	1
ERBB2	tumor type	1	1	1	1	0.437537	1
KRAS	tumor type	0.0187376	0.374753	1	1	0.488909	1
PIK3CA	tumor type	0.668772	1	1	1	0.685572	1
SMAD4	tumor type	0.742385	1	1	1	0.383574	1
TP53	tumor type	0.124394	1	1	1	0.0251564	0.503129
CCND1	tumor type	0.120639	1	1	1	0.828702	1
CCND3	tumor type	0.638624	1	1	1	0.156094	1
CCNE1	tumor type	0.45494	1	1	1	0.0611259	1
CDK6	tumor type	0.849242	1	1	1	0.408327	1
FADD	tumor type	0.130394	1	1	1	0.581568	1
GOLPH3	tumor type	1	1	1	1	0.232089	1
IKZF3	tumor type	0.673268	1	1	1	0.939931	1
MDM2	tumor type	0.0630466	1	1	1	0.00239292	0.0478585
MYC	tumor type	0.478435	1	1	1	0.952197	1
RAP1B	tumor type	0.0184099	0.368197	1	1	0.00239292	0.0478585
RICTOR	tumor type	0.551652	1	1	1	0.902003	1
SUB1	tumor type	1	1	1	1	0.372177	1
APC	tumor subtype	0.987425	1
ARID1A	tumor subtype	0.181957	1
CDKN2A	tumor subtype	0.0749735	1
ERBB2	tumor subtype	0.617071	1
KRAS	tumor subtype	0.0969599	1
PIK3CA	tumor subtype	0.761952	1
SMAD4	tumor subtype	0.55432	1
TP53	tumor subtype	0.0163412	0.326824
CCND1	tumor subtype	0.432418	1
CCND3	tumor subtype	0.25341	1
CCNE1	tumor subtype	0.0680217	1
CDK6	tumor subtype	0.596794	1
FADD	tumor subtype	0.375663	1
GOLPH3	tumor subtype	0.362559	1
IKZF3	tumor subtype	0.980941	1
MDM2	tumor subtype	0.000381492	0.00762984
MYC	tumor subtype	0.861838	1
RAP1B	tumor subtype	0.00012089	0.00241781
RICTOR	tumor subtype	0.829502	1
SUB1	tumor subtype	0.522463	1

### Sheet: ST17
Supplementary Table 17. Details of individual case collections.
Country	City	Hosptial name	Type of collection	n
Brazil	Barretos	Barretos Cancer	Retrospective	9
	Rio de Janeiro	Instituto Nacional de Cancerologia	Retrospective	5
	Sao Paulo	AC Camargo	Prospective	9
Canada	Montreal	Hopital Jean Talon	Prospective	1
		Hopital Pierre Boucher		1
		Hopital Regional de Saint Jerome		1
		Hopital de Verdun		1
		Hull Hospital		3
		Jewish General Hospital		4
		McGill University Health Centre		12
		Montreal General Hospital		9
	Toronto	Toronto General Hospital	Retrospective	18
China	Shanxi	Shanxi Tumor Hospital	Retrospective	113
Colombia	Bogota	Instituto Nacional de Cancerologia	Retrospective	4
Iran	Gonbad	Atrak Clinic	Retrospective	25
	Gorgan	Sayad Shirazi Hospital	Retrospective	1
	Tehran	Masoud Clinic	Retrospective	1
Kenya	Eldoret	Moi Teaching And Referral Hospital	Retrospective	5
Malawi	Blantyre	University of Malawi College of Medicine	Retrospective	1
United Kingdom	Cambridge	Addenbrooke's Hospital	Retrospective (ongoing during sample selection)	22
		Bedford Hospital		8
		Belfast City Hospital		7
		Birmingham Heartlands Hospital		3
		Cambridge University Hospital		1
		Christie Hospital		3
		Darent Valley Hospital		1
		Derriford Hospital		3
		Edinburgh Hospital		2
		Guilford Hospital		6
		Hinchingbrooke Hospital		13
		Jersey General Hospital		1
		Lincoln County Hospital		1
		Nottingham City Hospital		51
		Peterborough Hospital		13
		Plymouth Hospital		2
		Queen Elizabeth Hospital Birmingham		12
		Queen's Hospital Romford		12
		Royal Free Hospital London		1
		Royal Infirmary Edinburgh		1
		Royal Surrey County Hospital		39
		Russells Hall Hospital Dudley		1
		Salford Royal Hospital		23
		Southampton General Hospital		13
		St Mary's Hospital London		3
		St Thomas Hospital London		21
		University College London Hospital		18
		University Hospital Birmingham		3
		University Hospital Southampton		1
		West Suffolk Hospital		12

### Sheet: ST18
Supplementary Table 18. Admixture analysis in EAC/GEJ samples.
Donor ID	Country	Predicted ancestry	Amerindian	African	European	South Asian	East Asian
PD44724a	United Kingdom	European	0.00824	0.005532	0.981541	0.004676	1e-05
PD44725a	United Kingdom	European	1e-05	0.003702	0.989024	1e-05	0.007254
PD44726a	United Kingdom	European	0.00424	1e-05	0.964666	0.031074	1e-05
PD44728a	United Kingdom	European	0.009518	1e-05	0.976996	0.013465	1e-05
PD44729a	United Kingdom	European	0.009041	0.000395	0.974497	0.01413	0.001937
PD44730a	United Kingdom	European	0.008272	0.004898	0.974743	0.012077	1e-05
PD44731a	United Kingdom	European	0.011048	1e-05	0.976585	0.008771	0.003586
PD44732a	United Kingdom	European	0.006088	0.000608	0.978154	0.01168	0.003471
PD44733a	United Kingdom	European	0.00562	0.004325	0.983496	0.003871	0.002689
PD44734a	United Kingdom	European	0.005773	1e-05	0.976326	0.017882	1e-05
PD44735a	United Kingdom	European	1e-05	0.038711	0.836078	0.12519	1e-05
PD44736a	United Kingdom	European	0.006634	0.005462	0.987884	1e-05	1e-05
PD44737a	United Kingdom	European	0.010539	0.001603	0.972227	0.00437	0.01126
PD44738a	United Kingdom	European	0.019091	0.004587	0.975978	1e-05	0.000334
PD44739a	United Kingdom	European	0.006169	0.001852	0.971102	0.020314	0.000563
PD44740a	United Kingdom	European	1e-05	0.035572	0.868935	0.095473	1e-05
PD44741a	United Kingdom	European	0.009162	1e-05	0.978453	0.012365	1e-05
PD44742a	United Kingdom	European	0.000365	0.001915	0.952575	0.045135	1e-05
PD44743a	United Kingdom	European	0.006209	0.001528	0.987558	0.003731	0.000974
PD44744a	United Kingdom	European	0.00624	1e-05	0.983847	0.006498	0.003404
PD44745a	United Kingdom	European	0.008298	1e-05	0.977945	0.010369	0.003379
PD44746a	United Kingdom	European	0.006085	0.001237	0.976155	0.011763	0.00476
PD44747a	United Kingdom	European	0.00546	1e-05	0.969607	0.013987	0.010936
PD44748a	United Kingdom	European	0.008359	0.005852	0.971781	0.008536	0.005473
PD44749a	United Kingdom	European	0.012067	0.007047	0.975054	0.005822	1e-05
PD44751a	United Kingdom	European	8.7e-05	0.018091	0.917967	0.050774	0.01308
PD44752a	United Kingdom	European	1e-05	0.000447	0.980561	0.006873	0.012109
PD44758a	United Kingdom	European	0.010059	0.005893	0.982765	1e-05	0.001273
PD44759a	United Kingdom	European	0.005163	1e-05	0.973337	0.02039	0.001101
PD44760a	United Kingdom	European	0.011161	0.003363	0.984167	0.001298	1e-05
PD44761a	United Kingdom	European	0.014561	0.002104	0.972429	0.010896	1e-05
PD44762a	United Kingdom	European	0.006845	1e-05	0.979188	0.004206	0.009752
PD44763a	United Kingdom	European	0.008775	0.003557	0.971626	0.016033	1e-05
PD44764a	United Kingdom	European	0.017462	0.001108	0.957036	0.024384	1e-05
PD44765a	United Kingdom	European	0.001623	0.004517	0.986269	1e-05	0.007581
PD44766a	United Kingdom	European	0.017748	1e-05	0.969194	0.013038	1e-05
PD44767a	United Kingdom	European	0.008838	0.000943	0.969566	0.020563	9e-05
PD44769a	United Kingdom	European	0.005378	0.003366	0.981763	0.009483	1e-05
PD44770a	United Kingdom	European	0.003383	0.014325	0.939291	0.042991	1e-05
PD44772a	United Kingdom	European	0.009134	0.002056	0.983035	0.005765	1e-05
PD44774a	United Kingdom	European	0.006571	1e-05	0.981833	0.011576	1e-05
PD44775a	United Kingdom	European	0.008915	0.000832	0.980016	0.005068	0.005169
PD44776a	United Kingdom	European	0.012441	1e-05	0.974014	0.013525	1e-05
PD44777a	United Kingdom	European	0.00581	0.005512	0.9771	1e-05	0.011567
PD44778a	United Kingdom	European	0.010447	1e-05	0.973854	0.015679	1e-05
PD44780a	United Kingdom	European	0.008058	0.00387	0.968949	0.014634	0.004488
PD44781a	United Kingdom	European	0.011655	0.002781	0.967453	0.0181	1e-05
PD44782a	United Kingdom	European	0.005986	0.005167	0.971906	0.003461	0.01348
PD44783a	United Kingdom	European	0.005651	0.002626	0.968007	0.023706	1e-05
PD44784a	United Kingdom	European	0.013225	0.003973	0.979055	0.003737	1e-05
PD44785a	United Kingdom	European	0.008502	0.003494	0.983812	0.000694	0.003497
PD44786a	United Kingdom	European	0.00959	0.003449	0.974206	0.012706	5e-05
PD44787a	United Kingdom	European	0.007176	9.3e-05	0.971293	0.021428	1e-05
PD44788a	United Kingdom	European	0.012284	0.000815	0.959827	0.023082	0.003993
PD44789a	United Kingdom	European	0.010255	0.001977	0.974445	0.012754	0.000569
PD44790a	United Kingdom	European	0.009149	0.003688	0.966246	0.020403	0.000513
PD44791a	United Kingdom	European	0.005938	0.006293	0.976217	0.003483	0.00807
PD44792a	United Kingdom	European	0.012235	0.001621	0.975748	0.006806	0.00359
PD44793a	United Kingdom	European	1e-05	0.006464	0.976356	0.01716	1e-05
PD44794a	United Kingdom	European	0.000747	0.005204	0.973708	0.012502	0.007839
PD44795a	United Kingdom	European	0.006188	0.003671	0.98313	0.007001	1e-05
PD44796a	United Kingdom	European	0.00688	0.000393	0.989793	0.002923	1e-05
PD44797a	United Kingdom	European	0.005495	0.002093	0.973668	0.018734	1e-05
PD44798a	United Kingdom	European	0.009121	1e-05	0.962593	0.018356	0.00992
PD44799a	United Kingdom	European	0.014107	1e-05	0.974298	0.011575	1e-05
PD44800a	United Kingdom	European	1e-05	0.008427	0.976231	0.010124	0.005207
PD44801a	United Kingdom	European	0.008439	0.002306	0.955908	0.033337	1e-05
PD44802a	United Kingdom	European	0.005891	0.003772	0.982672	0.007655	1e-05
PD44803a	United Kingdom	European	0.007313	0.000104	0.976836	0.010356	0.005391
PD44804a	United Kingdom	European	0.007945	0.001593	0.977813	0.012639	1e-05
PD44805a	United Kingdom	European	0.008022	0.001769	0.976078	0.014121	1e-05
PD44807a	United Kingdom	European	0.000414	0.005926	0.979957	0.010329	0.003375
PD44808a	United Kingdom	European	0.006049	0.004652	0.980997	0.005687	0.002615
PD44809a	United Kingdom	European	0.006389	0.005801	0.98779	1e-05	1e-05
PD44811a	United Kingdom	European	0.011944	0.004423	0.974171	0.009452	1e-05
PD44813a	United Kingdom	European	0.000824	1e-05	0.979106	0.02005	1e-05
PD44814a	United Kingdom	European	1e-05	0.002523	0.977515	0.016595	0.003357
PD44815a	United Kingdom	European	0.003442	0.002316	0.982792	0.010587	0.000863
PD44816a	United Kingdom	European	0.010373	0.004996	0.984611	1e-05	1e-05
PD44817a	United Kingdom	European	0.001035	0.004557	0.973379	0.018887	0.002142
PD44818a	United Kingdom	European	0.005651	1e-05	0.973588	0.018014	0.002737
PD44819a	United Kingdom	European	0.005063	0.004863	0.969786	0.010243	0.010045
PD44820a	United Kingdom	European	0.005334	0.001805	0.972874	0.019978	1e-05
PD44821a	United Kingdom	European	0.01199	1e-05	0.969737	0.0174	0.000863
PD44822a	United Kingdom	South Asian	0.00558	1e-05	0.161214	0.822778	0.010418
PD44823a	United Kingdom	European	1e-05	0.000681	0.970351	0.023785	0.005173
PD44824a	United Kingdom	European	1e-05	1e-05	0.979686	0.015529	0.004765
PD44825a	United Kingdom	European	0.001437	0.003806	0.975228	0.019519	1e-05
PD44826a	United Kingdom	European	0.009355	0.000378	0.985606	1e-05	0.004651
PD44827a	United Kingdom	European	0.003004	0.000553	0.980274	0.016158	1e-05
PD44828a	United Kingdom	European	1e-05	1e-05	0.978496	0.015572	0.005913
PD44829a	United Kingdom	European	0.008331	0.001761	0.985783	0.001996	0.002129
PD44830a	United Kingdom	European	0.004479	0.003188	0.968605	0.023717	1e-05
PD44831a	United Kingdom	European	0.003695	1e-05	0.975214	0.012029	0.009052
PD44832a	United Kingdom	European	0.00139	0.001508	0.974908	0.008663	0.013531
PD44833a	United Kingdom	European	0.004587	1e-05	0.972741	0.013267	0.009395
PD44834a	United Kingdom	European	0.004029	1e-05	0.968346	0.027605	1e-05
PD44835a	United Kingdom	European	0.005945	0.003982	0.982986	0.007076	1e-05
PD44836a	United Kingdom	European	0.011928	0.000827	0.981763	0.005473	1e-05
PD44837a	United Kingdom	European	0.003004	0.002369	0.979539	0.015078	1e-05
PD44838a	United Kingdom	European	1e-05	0.018881	0.91994	0.061159	1e-05
PD44839a	United Kingdom	European	0.008754	0.001244	0.971083	0.018909	1e-05
PD44840a	United Kingdom	European	0.009477	1e-05	0.97803	0.012474	1e-05
PD44841a	United Kingdom	European	0.006383	1e-05	0.969302	0.020943	0.003363
PD44842a	United Kingdom	European	0.011455	0.000996	0.984977	0.000914	0.001659
PD44843a	United Kingdom	European	0.002507	0.001351	0.984888	0.011243	1e-05
PD44844a	United Kingdom	European	0.012819	0.003683	0.975095	0.008392	1e-05
PD44845a	United Kingdom	European	0.011421	1e-05	0.973206	0.015354	1e-05
PD44846a	United Kingdom	European	0.017496	0.001602	0.957811	0.023081	1e-05
PD44847a	United Kingdom	European	0.006325	0.003331	0.98734	0.002994	1e-05
PD44848a	United Kingdom	European	0.00993	0.000463	0.977901	0.011579	0.000126
PD44849a	United Kingdom	European	0.013567	0.004074	0.974986	0.007362	1e-05
PD44850a	United Kingdom	European	0.006056	0.00371	0.973031	0.017193	1e-05
PD44851a	United Kingdom	European	0.011243	1e-05	0.982989	0.005662	9.5e-05
PD44852a	United Kingdom	European	1e-05	0.000486	0.991001	0.003539	0.004964
PD44853a	United Kingdom	European	0.011112	0.003905	0.976323	0.008651	1e-05
PD44854a	United Kingdom	European	0.005695	0.007127	0.966812	0.020356	1e-05
PD44855a	United Kingdom	European	0.008169	0.001535	0.976143	0.013588	0.000564
PD44856a	United Kingdom	European	0.014579	1e-05	0.968208	0.017193	1e-05
PD44857a	United Kingdom	European	0.005515	0.002108	0.962494	0.020868	0.009014
PD44859a	United Kingdom	European	0.003221	0.00184	0.97131	0.023619	1e-05
PD44861a	United Kingdom	European	0.012381	0.000592	0.969057	0.01796	1e-05
PD44862a	United Kingdom	European	0.005412	0.003114	0.984854	1e-05	0.006611
PD44863a	United Kingdom	European	1e-05	0.003173	0.97985	0.009388	0.00758
PD44864a	United Kingdom	European	0.007204	0.004533	0.954138	0.028032	0.006092
PD44904a	United Kingdom	European	0.003589	0.000932	0.983983	0.007649	0.003848
PD44905a	United Kingdom	European	0.00491	1e-05	0.983365	0.007536	0.004179
PD44906a	United Kingdom	European	0.006046	0.002888	0.970316	0.014614	0.006135
PD44907a	United Kingdom	European	0.012879	1e-05	0.973065	0.014036	1e-05
PD44908a	United Kingdom	European	1e-05	0.001781	0.981865	0.016333	1e-05
PD44910a	United Kingdom	European	0.013633	0.005763	0.974581	0.006013	1e-05
PD44912a	United Kingdom	European	0.001769	1e-05	0.967885	0.030326	1e-05
PD44913a	United Kingdom	European	0.01521	0.003848	0.976611	0.004322	1e-05
PD44914a	United Kingdom	European	0.00322	1e-05	0.979757	0.012169	0.004845
PD44915a	United Kingdom	European	0.005072	0.001078	0.973066	0.016102	0.004682
PD44916a	United Kingdom	European	0.016554	0.001069	0.969579	0.012788	1e-05
PD44917a	United Kingdom	European	0.001205	1e-05	0.98096	0.017816	1e-05
PD44918a	United Kingdom	European	0.007416	0.006031	0.978941	0.007603	1e-05
PD44919a	United Kingdom	European	0.019326	1e-05	0.97905	1e-05	0.001604
PD44920a	United Kingdom	European	0.004683	0.003473	0.981314	0.008681	0.00185
PD44921a	United Kingdom	European	0.008045	0.003231	0.974782	0.008986	0.004956
PD44922a	United Kingdom	European	0.010268	0.005297	0.964854	0.017519	0.002063
PD44923a	United Kingdom	European	0.011282	1e-05	0.968618	0.02008	1e-05
PD44924a	United Kingdom	European	0.0107	0.007552	0.961478	0.020259	1e-05
PD44925a	United Kingdom	European	0.006177	0.000899	0.975554	0.013297	0.004072
PD44926a	United Kingdom	European	0.004068	0.001442	0.975521	0.018691	0.000277
PD44927a	United Kingdom	European	0.005891	0.00533	0.976266	0.012503	1e-05
PD44928a	United Kingdom	European	0.005225	0.009861	0.945739	0.024513	0.014662
PD44929a	United Kingdom	European	0.008353	0.000785	0.980477	0.004061	0.006324
PD44930a	United Kingdom	European	0.00854	0.007865	0.968864	0.014071	0.000659
PD44931a	United Kingdom	European	0.009804	1e-05	0.973756	0.008594	0.007835
PD44932a	United Kingdom	European	0.010834	0.000763	0.982161	0.006233	1e-05
PD44933a	United Kingdom	European	0.002517	0.024422	0.826843	0.136411	0.009807
PD44934a	United Kingdom	European	0.008882	0.000862	0.963419	0.026827	1e-05
PD44935a	United Kingdom	European	0.001344	0.003859	0.980808	0.009665	0.004325
PD44936a	United Kingdom	European	0.014685	1e-05	0.965765	0.017993	0.001547
PD44937a	United Kingdom	European	0.000207	0.000191	0.975295	0.01768	0.006627
PD44938a	United Kingdom	European	1e-05	1e-05	0.978288	0.012341	0.009351
PD44939a	United Kingdom	European	0.005989	0.002783	0.968158	0.018185	0.004885
PD44941a	United Kingdom	European	0.0082	0.002948	0.980399	0.000609	0.007845
PD44942a	United Kingdom	European	0.005908	0.003649	0.953826	0.036607	1e-05
PD44943a	United Kingdom	European	0.008901	0.000966	0.977371	0.012753	1e-05
PD44944a	United Kingdom	European	1e-05	0.000825	0.983073	0.016083	1e-05
PD44945a	United Kingdom	European	0.005728	0.00343	0.964123	0.025393	0.001326
PD44946a	United Kingdom	European	0.004337	1e-05	0.974117	0.013932	0.007604
PD44947a	United Kingdom	European	1e-05	0.04611	0.872582	0.076511	0.004786
PD44948a	United Kingdom	European	0.008674	1e-05	0.980066	0.01124	1e-05
PD44949a	United Kingdom	European	0.006186	0.005545	0.981811	1e-05	0.006447
PD44950a	United Kingdom	European	0.00676	0.002907	0.990314	1e-05	1e-05
PD46225a	United Kingdom	European	0.007996	0.000861	0.956053	0.035079	1e-05
PD46226a	United Kingdom	European	0.00086	0.002366	0.977105	1e-05	0.019658
PD46227a	United Kingdom	European	0.014502	1e-05	0.974526	0.010953	1e-05
PD46228a	United Kingdom	European	0.0118	1e-05	0.98817	1e-05	1e-05
PD46229a	United Kingdom	European	0.00656	1e-05	0.962902	0.02314	0.007387
PD46230a	United Kingdom	European	0.003507	0.002819	0.973851	0.012758	0.007067
PD46231a	United Kingdom	European	0.007225	0.021797	0.968116	1e-05	0.002852
PD46232a	United Kingdom	European	0.003197	0.001718	0.977695	0.011807	0.005583
PD46233a	United Kingdom	European	0.015989	1e-05	0.966721	0.01727	1e-05
PD46234a	United Kingdom	European	0.001861	1e-05	0.98714	0.006018	0.004971
PD46235a	United Kingdom	European	0.008147	1e-05	0.978149	0.010821	0.002874
PD46236a	United Kingdom	European	0.005606	0.00075	0.977211	0.015657	0.000776
PD46237a	United Kingdom	European	0.003425	0.002028	0.971806	0.018546	0.004195
PD46238a	United Kingdom	European	0.010708	0.000493	0.97503	0.013759	1e-05
PD46239a	United Kingdom	European	0.004482	0.003417	0.980872	0.01122	1e-05
PD46240a	United Kingdom	European	0.010046	0.000319	0.977713	0.006082	0.00584
PD46241a	United Kingdom	European	0.012755	0.000913	0.97782	0.008501	1e-05
PD46242a	United Kingdom	European	0.011068	0.001581	0.96461	0.020853	0.001887
PD46243a	United Kingdom	European	0.005419	0.003932	0.968329	0.022311	1e-05
PD46244a	United Kingdom	European	0.006889	0.002176	0.982355	0.006589	0.001991
PD46245a	United Kingdom	European	0.014838	0.00586	0.977227	1e-05	0.002065
PD46246a	United Kingdom	European	0.004195	1e-05	0.979809	0.015976	1e-05
PD46247a	United Kingdom	European	0.005914	0.004572	0.979251	0.010253	1e-05
PD46248a	United Kingdom	European	0.0105	1e-05	0.985347	0.004133	1e-05
PD46249a	United Kingdom	East Asian	1e-05	1e-05	1e-05	1e-05	0.99996
PD46250a	United Kingdom	European	0.004513	0.005148	0.990319	1e-05	1e-05
PD46251a	United Kingdom	European	0.004052	0.002032	0.982016	0.000585	0.011315
PD46252a	United Kingdom	European	0.007156	1e-05	0.97884	0.013984	1e-05
PD46253a	United Kingdom	European	0.008674	1e-05	0.985601	0.002404	0.003312
PD46254a	United Kingdom	European	0.001931	0.003128	0.979821	0.01511	1e-05
PD46255a	United Kingdom	European	0.012232	0.003136	0.979835	0.002517	0.002279
PD46256a	United Kingdom	European	0.011961	0.004064	0.97393	0.010035	1e-05
PD46257a	United Kingdom	European	0.00273	0.038495	0.870626	0.074321	0.013828
PD46258a	United Kingdom	European	0.014199	0.011429	0.947918	0.026445	1e-05
PD46259a	United Kingdom	European	0.001158	0.005841	0.980886	0.004619	0.007495
PD46260a	United Kingdom	European	0.002804	0.001387	0.980163	0.008321	0.007324
PD46261a	United Kingdom	European	0.010268	1e-05	0.983795	0.00111	0.004817
PD46262a	United Kingdom	European	0.000819	0.005468	0.977107	0.001366	0.01524
PD46263a	United Kingdom	European	0.001743	1e-05	0.978691	0.007953	0.011603
PD46264a	United Kingdom	European	0.01311	1e-05	0.979231	0.00764	1e-05
PD46265a	United Kingdom	European	1e-05	0.002875	0.975811	0.020063	0.001242
PD46268a	United Kingdom	European	0.007855	1e-05	0.97224	0.019069	0.000826
PD46999a	Malawi	African	1e-05	0.99996	1e-05	1e-05	1e-05
PD47146a	Iran	Admixed	0.02786	0.011031	0.564643	0.292225	0.104241
PD47164a	Brazil	European	0.11701	0.043368	0.807087	0.032525	1e-05
PD47165a	Kenya	African	1e-05	0.96431	0.018747	0.016923	1e-05
PD47166a	Kenya	African	0.001146	0.962822	0.022817	0.013206	1e-05
PD47167a	Kenya	African	1e-05	0.820783	0.133758	0.03115	0.014299
PD47168a	Kenya	African	1e-05	0.934232	0.033857	0.027542	0.004358
PD47170a	Kenya	African	1e-05	0.839169	0.090308	0.053078	0.017436
PD47241a	United Kingdom	European	0.005744	0.000901	0.980732	0.012612	1e-05
PD47242a	United Kingdom	European	0.011792	0.00277	0.981329	0.003198	0.000911
PD47243a	United Kingdom	European	0.004855	0.004788	0.986269	1e-05	0.004079
PD47244a	United Kingdom	European	0.006367	1e-05	0.968513	0.022472	0.002638
PD47245a	United Kingdom	European	0.014394	1e-05	0.966443	0.015091	0.004062
PD47246a	United Kingdom	European	0.01418	1e-05	0.972355	0.013445	1e-05
PD47247a	United Kingdom	European	0.013013	1.1e-05	0.986956	1e-05	1e-05
PD47248a	United Kingdom	European	0.002792	1e-05	0.972127	0.021345	0.003725
PD47249a	United Kingdom	European	0.004187	1e-05	0.986305	0.009488	1e-05
PD47250a	United Kingdom	European	0.010946	0.004067	0.971712	0.003872	0.009403
PD47251a	United Kingdom	European	0.003171	1e-05	0.993267	0.000762	0.002791
PD47252a	United Kingdom	European	0.006301	0.002393	0.969067	0.022228	1e-05
PD47253a	United Kingdom	European	0.010488	0.00319	0.980614	1e-05	0.005699
PD47254a	United Kingdom	European	0.009787	6.4e-05	0.964358	0.025781	1e-05
PD47255a	United Kingdom	European	1e-05	0.001061	0.970119	0.0288	1e-05
PD47256a	United Kingdom	European	0.00912	0.003192	0.960486	0.027192	1e-05
PD47257a	United Kingdom	European	0.005821	0.001482	0.968269	0.024418	1e-05
PD47258a	United Kingdom	European	0.000149	1e-05	0.984119	0.004715	0.011007
PD47259a	United Kingdom	European	0.023908	1e-05	0.971603	0.004469	1e-05
PD47260a	United Kingdom	European	0.006907	1e-05	0.979601	0.013472	1e-05
PD47261a	United Kingdom	European	0.00114	0.027962	0.913114	0.057773	1e-05
PD47262a	United Kingdom	European	0.007983	0.001426	0.968474	0.022106	1e-05
PD47263a	United Kingdom	European	0.011666	1e-05	0.959412	0.020082	0.00883
PD56258a	Brazil	European	0.009681	0.056149	0.885399	0.043402	0.005368
PD56259a	Canada	Admixed	0.010429	0.001767	0.31461	0.657853	0.01534
PD56260a	Canada	European	0.00774	0.004973	0.983982	0.003127	0.000178
PD56261a	Canada	European	1e-05	0.028627	0.77985	0.191503	1e-05
PD56262a	Canada	Admixed	0.487412	0.015762	0.471695	0.019958	0.005173
PD56263a	Canada	European	0.006537	0.002095	0.981956	0.009402	1e-05
PD56264a	Brazil	East Asian	0.0132	1e-05	1e-05	1e-05	0.98677
PD56265a	Brazil	European	0.053881	0.04898	0.877285	0.01893	0.000925
PD56267a	Colombia	Admixed	0.356554	0.02862	0.560763	0.041193	0.01287
PD56268a	Colombia	European	0.231511	0.031419	0.707408	0.022865	0.006797
PD56269a	Colombia	Admixed	0.531447	0.025512	0.423487	0.008308	0.011246
PD56270a	Brazil	Admixed	0.173611	0.463992	0.345667	0.016719	1e-05
PD56271a	Brazil	European	0.088172	0.163654	0.720227	0.011518	0.016429
PD56272a	Brazil	Admixed	0.134949	0.32558	0.499108	0.040354	1e-05
PD56273a	Brazil	Admixed	0.072469	0.316853	0.610016	0.000652	1e-05
PD56274a	Canada	European	0.003463	0.007537	0.965793	0.023197	1e-05
PD56275a	Canada	European	1e-05	0.035176	0.892664	0.07214	1e-05
PD56277a	Canada	European	0.005698	0.008217	0.968587	0.014119	0.00338
PD56278a	China	East Asian	0.009342	1e-05	0.016048	0.005044	0.969556
PD56279a	China	East Asian	0.010901	1e-05	0.007775	0.012644	0.968669
PD56280a	China	East Asian	0.01262	1e-05	0.020825	0.013778	0.952768
PD56281a	China	East Asian	0.01725	1e-05	0.013326	0.005528	0.963886
PD56282a	China	East Asian	0.01567	1e-05	0.005543	0.00569	0.973087
PD56283a	China	East Asian	0.018854	1e-05	0.004694	0.009262	0.96718
PD56284a	China	East Asian	0.013897	1e-05	0.011605	0.006935	0.967554
PD56285a	China	East Asian	0.011407	1e-05	0.020788	1e-05	0.967785
PD56286a	China	East Asian	0.028593	0.002083	0.010527	0.002383	0.956414
PD57243a	Iran	Admixed	0.012681	0.027261	0.642501	0.289995	0.027562
PD57244a	Iran	Admixed	0.01978	0.023381	0.534471	0.269085	0.153283
PD57245a	Iran	Admixed	0.012527	0.026529	0.577068	0.281083	0.102792
PD57246a	Iran	Admixed	0.006236	0.02533	0.608523	0.29367	0.066241
PD57247a	Iran	Admixed	0.002618	0.0298	0.682915	0.268204	0.016462
PD57248a	Iran	Admixed	0.033599	0.014028	0.535412	0.236256	0.180706
PD57249a	Iran	Admixed	0.029448	0.017564	0.554929	0.23945	0.15861
PD57250a	Iran	Admixed	0.011095	0.022526	0.605825	0.340341	0.020214
PD57251a	Iran	Admixed	0.033412	0.021198	0.53627	0.324315	0.084806
PD57253a	Canada	European	0.000537	0.006382	0.984012	0.000658	0.008411
PD57254a	Canada	European	0.00202	0.007702	0.964072	0.015673	0.010533
PD57256a	Brazil	European	1e-05	0.014224	0.953541	0.032215	1e-05
PD57257a	Brazil	European	0.002528	0.029043	0.914145	0.054274	1e-05
PD57258a	Brazil	European	1e-05	0.012656	0.956657	0.030667	1e-05
PD57259a	Brazil	European	0.062204	0.123177	0.795788	0.00698	0.011851
PD57260a	Brazil	European	0.003446	0.033945	0.953848	0.008751	1e-05
PD57261a	Brazil	European	0.029349	0.054503	0.902053	0.00683	0.007265
PD57262a	China	East Asian	0.016694	1e-05	0.015919	0.005347	0.96203
PD57263a	China	East Asian	0.024698	1e-05	0.020104	1e-05	0.955178
PD57265a	China	East Asian	0.014228	1e-05	0.005584	0.007843	0.972335
PD57266a	China	East Asian	0.020928	1e-05	0.012608	1e-05	0.966444
PD57267a	China	East Asian	0.017901	0.001161	0.004659	0.011215	0.965064
PD57268a	China	East Asian	0.011896	1e-05	1e-05	1e-05	0.988074
PD57269a	China	East Asian	0.00802	1e-05	0.017754	0.005653	0.968564
PD57270a	China	East Asian	0.019675	1e-05	1e-05	0.013769	0.966535
PD57271a	China	East Asian	0.019596	1e-05	0.005185	0.006044	0.969165
PD57272a	China	East Asian	0.028449	1e-05	0.007084	0.015671	0.948786
PD57273a	China	East Asian	0.019094	1e-05	0.014963	0.008348	0.957585
PD57274a	China	East Asian	0.015819	1e-05	0.013655	1e-05	0.970506
PD57275a	China	East Asian	0.017044	1.4e-05	0.013877	1e-05	0.969055
PD57276a	China	East Asian	0.022757	1e-05	0.023909	0.007154	0.94617
PD57277a	China	East Asian	0.030158	1e-05	0.013684	0.01006	0.946089
PD57278a	Canada	European	0.016895	0.009871	0.962259	1e-05	0.010965
PD57336a	Iran	Admixed	0.018381	0.022298	0.551215	0.310754	0.097352
PD57337a	Iran	Admixed	0.038092	0.00779	0.505239	0.237265	0.211615
PD57338a	Iran	Admixed	0.040507	0.015859	0.511229	0.277812	0.154593
PD57339a	Iran	Admixed	0.01357	0.023248	0.606364	0.322678	0.034139
PD57340a	Iran	Admixed	0.011106	0.020513	0.575904	0.261247	0.131231
PD57341a	Iran	Admixed	0.024918	0.025874	0.528927	0.305627	0.114653
PD57343a	Iran	Admixed	0.023206	0.021773	0.557912	0.263968	0.133141
PD57344a	Iran	Admixed	0.019143	0.017895	0.540665	0.239056	0.183241
PD57345a	Iran	Admixed	0.013563	0.021712	0.58797	0.288038	0.088717
PD57346a	Iran	Admixed	0.022571	0.023311	0.557801	0.28073	0.115587
PD57347a	Iran	Admixed	0.012616	0.02879	0.588065	0.328836	0.041692
PD57348a	Iran	Admixed	0.005025	0.024334	0.619516	0.339186	0.011938
PD57349a	Iran	Admixed	0.005664	0.023774	0.577632	0.303167	0.089764
PD57350a	Canada	European	0.003195	0.020889	0.973669	0.001814	0.000433
PD57351a	Canada	European	0.012464	0.012117	0.927734	0.041768	0.005917
PD57352a	Canada	European	0.004687	0.004379	0.96811	0.018744	0.004079
PD57354a	Canada	European	1e-05	0.04698	0.793199	0.159801	1e-05
PD57355a	Canada	European	1e-05	0.006394	0.968417	0.016757	0.008423
PD57356a	Canada	European	0.009787	0.012575	0.967421	0.006747	0.00347
PD57357a	Canada	European	1e-05	0.024033	0.905329	0.070619	1e-05
PD57358a	Canada	European	0.00148	0.00337	0.980259	0.00614	0.008751
PD57359a	Canada	European	0.002055	1e-05	0.964394	0.023509	0.010032
PD57360a	Canada	European	0.0095	0.010651	0.956837	0.020882	0.00213
PD57361a	Canada	European	1e-05	0.016045	0.961613	0.020995	0.001337
PD57363a	Canada	European	0.00312	0.007554	0.970781	0.016927	0.001617
PD57364a	Canada	European	0.011342	0.009704	0.962476	0.009859	0.006618
PD57365a	Canada	European	1e-05	0.06139	0.785128	0.152019	0.001453
PD57366a	Brazil	European	0.034399	0.127929	0.833666	1e-05	0.003996
PD57367a	Brazil	European	0.211819	0.033749	0.727786	0.009417	0.017229
PD57368a	Brazil	European	0.05515	0.044685	0.883746	0.011085	0.005335
PD57369a	Brazil	European	0.004536	0.013939	0.956934	0.024581	1e-05
PD57370a	Iran	Admixed	1e-05	0.029528	0.657606	0.277037	0.035819
PD57371a	Canada	European	1e-05	0.040527	0.869818	0.084955	0.004691
PD57372a	Brazil	European	0.002944	0.019477	0.944826	0.017935	0.014818
PD57375a	China	East Asian	0.02346	1e-05	0.01233	0.010035	0.954165
PD57376a	China	East Asian	0.016044	1e-05	0.020015	1e-05	0.963921
PD57377a	China	East Asian	0.016871	1e-05	0.012781	1e-05	0.970328
PD57378a	China	East Asian	0.025454	1e-05	0.011447	1e-05	0.963079
PD57379a	China	East Asian	0.018124	1e-05	0.015182	0.002964	0.96372
PD57380a	China	East Asian	0.025256	1e-05	0.028318	0.007478	0.938938
PD57381a	China	East Asian	0.014876	1e-05	0.00132	0.007152	0.976641
PD57382a	China	East Asian	0.015223	1e-05	0.015285	1e-05	0.969472
PD57383a	China	East Asian	0.021309	1e-05	0.021921	0.005228	0.951532
PD57384a	China	East Asian	0.018272	1e-05	0.015959	0.01533	0.950429
PD57386a	China	East Asian	0.017392	1e-05	0.012936	0.008129	0.961533
PD57387a	China	East Asian	0.024566	1e-05	0.001859	0.014858	0.958706
PD57388a	China	East Asian	0.020136	1e-05	0.012337	0.011163	0.956354
PD57389a	China	East Asian	0.0089	1e-05	0.013488	1e-05	0.977592
PD57390a	China	East Asian	0.021159	0.000719	0.012819	0.00341	0.961894
PD57391a	China	East Asian	0.016224	1e-05	0.00335	0.010842	0.969574
PD57392a	China	East Asian	0.019469	1e-05	0.014425	0.00998	0.956116
PD57393a	China	East Asian	0.017916	1e-05	0.01092	0.010884	0.960271
PD57394a	China	East Asian	0.0132	1e-05	0.015059	0.014883	0.956849
PD57395a	China	East Asian	0.024446	0.00019	0.039615	1e-05	0.935738
PD57396a	China	East Asian	0.011264	1e-05	0.011377	0.000835	0.976515
PD57397a	China	East Asian	0.013919	1e-05	0.030581	0.011802	0.943688
PD57398a	China	East Asian	0.019152	0.001432	0.011608	0.006754	0.961054
PD57399a	China	East Asian	0.016863	1e-05	0.007023	0.006749	0.969356
PD57400a	China	East Asian	0.016503	1e-05	0.012053	0.010908	0.960526
PD57401a	China	East Asian	0.013511	1e-05	0.019786	0.008756	0.957937
PD57402a	China	East Asian	0.004834	1e-05	0.019371	0.016432	0.959353
PD57403a	China	East Asian	0.014288	1e-05	0.005992	0.018266	0.961443
PD57404a	China	East Asian	0.022006	1e-05	0.018034	0.015139	0.944811
PD57405a	China	East Asian	0.006146	1e-05	0.003278	0.012373	0.978193
PD57406a	China	East Asian	0.009513	1e-05	0.012941	0.005924	0.971612
PD57407a	China	East Asian	0.024253	1e-05	0.020834	1e-05	0.954893
PD57408a	China	East Asian	0.014661	1e-05	0.011295	1e-05	0.974024
PD57409a	China	East Asian	0.01225	1e-05	0.020389	0.001255	0.966095
PD57410a	China	East Asian	0.010181	1e-05	0.015255	1e-05	0.974544
PD57411a	China	East Asian	0.021571	1e-05	0.014688	0.000489	0.963243
PD57412a	China	East Asian	0.009237	1e-05	0.011928	1e-05	0.978815
PD57413a	China	East Asian	0.008944	1e-05	0.011143	0.001615	0.978288
PD57414a	China	East Asian	0.008383	1e-05	0.020109	0.003249	0.968249
PD57415a	China	East Asian	0.015669	1e-05	1e-05	0.012883	0.971428
PD57416a	China	East Asian	0.022919	1e-05	1e-05	1e-05	0.977051
PD57418a	China	East Asian	0.019501	1e-05	0.016725	0.003546	0.960219
PD57419a	China	East Asian	0.002725	1e-05	0.009506	0.006693	0.981066
PD57421a	China	East Asian	0.013001	1e-05	0.016817	0.001433	0.968739
PD57422a	China	East Asian	0.025286	1e-05	0.021281	0.000416	0.953007
PD57423a	China	East Asian	0.024102	1e-05	0.023882	0.008007	0.943999
PD57424a	China	East Asian	0.017419	0.000744	0.017947	0.008423	0.955468
PD57426a	China	East Asian	0.016187	0.000678	0.012845	9.2e-05	0.970198
PD57427a	China	East Asian	0.016594	1e-05	0.009561	1e-05	0.973824
PD57429a	China	East Asian	0.019438	1e-05	0.008726	0.000919	0.970906
PD57430a	China	East Asian	0.017999	0.00044	0.02219	0.005689	0.953681
PD59443a	China	East Asian	0.013241	1e-05	0.030431	1e-05	0.956309
PD59444a	China	East Asian	0.010618	1e-05	0.018733	1e-05	0.970629
PD59445a	China	East Asian	0.020587	1e-05	0.016642	1e-05	0.962751
PD59446a	China	East Asian	0.016901	1e-05	0.01932	1e-05	0.963759
PD59447a	China	East Asian	0.015773	1e-05	0.010974	0.001083	0.97216
PD59448a	China	East Asian	0.025402	1e-05	0.003779	1e-05	0.970798
PD59449a	China	East Asian	0.014208	1e-05	0.017677	0.014926	0.95318
PD59450a	China	East Asian	0.015985	1e-05	0.007147	1e-05	0.976848
PD59451a	China	East Asian	0.01813	1e-05	0.010113	0.012644	0.959103
PD59452a	China	East Asian	0.011261	1e-05	0.021755	0.001196	0.965778
PD59453a	China	East Asian	0.006892	1e-05	0.013855	1e-05	0.979233
PD59454a	China	East Asian	0.015912	1e-05	0.006837	1e-05	0.97723
PD59455a	China	East Asian	0.010281	1e-05	0.007196	1e-05	0.982503
PD59456a	China	East Asian	0.017949	1e-05	0.013363	1e-05	0.968668
PD59457a	China	East Asian	0.017207	1e-05	0.017528	0.004536	0.96072
PD59458a	China	East Asian	0.015956	1e-05	0.011717	0.008277	0.964039
PD59460a	Brazil	European	0.062406	0.166702	0.755631	0.010096	0.005166
PD59814a	Iran	Admixed	0.003819	0.036953	0.474588	0.48463	1e-05
PD59815a	Iran	Admixed	0.037408	0.016189	0.539784	0.231217	0.175402
PD59816a	Brazil	European	0.05007	0.030613	0.900793	0.01257	0.005954
PD59817a	Canada	European	0.002044	0.004463	0.976992	0.010623	0.005878
PD59818a	Canada	European	0.018681	0.014303	0.952019	1e-05	0.014986
PD59819a	Brazil	European	0.078649	0.130947	0.755234	0.019572	0.015598
PD59820a	Brazil	European	0.002514	0.0181	0.95156	0.027817	1e-05
PD59821a	Canada	European	0.003964	0.002265	0.964792	0.028969	1e-05
PD59822a	Canada	European	0.015454	0.010918	0.973609	1e-05	1e-05
PD59823a	Canada	European	0.006859	0.009562	0.972827	0.010742	1e-05
PD59824a	Colombia	Admixed	0.384942	0.057581	0.546904	1e-05	0.010563
PD59825a	Canada	European	0.00376	0.012293	0.965492	0.006885	0.011571
PD59826a	Iran	Admixed	0.003358	0.020487	0.627785	0.34836	1e-05
PD59828a	Canada	European	1e-05	0.028998	0.901714	0.069268	1e-05
PD59829a	China	East Asian	0.01827	1e-05	0.002317	0.001587	0.977816
PD59830a	China	East Asian	0.012345	1e-05	0.017462	0.002822	0.967361
PD59831a	China	East Asian	0.022544	1e-05	0.021184	1e-05	0.956252
PD59832a	China	East Asian	0.021946	0.002165	0.014796	1e-05	0.961084
PD59833a	China	East Asian	0.020316	1e-05	0.011977	0.003784	0.963913
PD59835a	China	East Asian	0.008775	1e-05	0.014018	1e-05	0.977187
PD59836a	China	East Asian	0.018012	0.000804	0.01425	0.006954	0.959981
PD59838a	China	East Asian	0.009207	1e-05	0.009719	0.012716	0.968348
PD59839a	China	East Asian	0.017436	1e-05	0.015206	0.005218	0.962131
PD59840a	China	East Asian	0.014591	1e-05	0.017098	0.00397	0.96433
PD59841a	China	East Asian	0.017887	1e-05	0.013866	0.013222	0.955015
PD59842a	China	East Asian	0.012311	1e-05	0.019846	1e-05	0.967823
PD59843a	China	East Asian	0.01713	1e-05	0.007232	0.004091	0.971537
PD59844a	China	East Asian	0.022247	1e-05	0.020702	0.002489	0.954552
PD59845a	China	East Asian	0.016844	1e-05	0.011629	0.005377	0.966141
PD59846a	China	East Asian	0.016497	1e-05	0.010335	1e-05	0.973148
PD59847a	China	East Asian	0.021183	1e-05	0.021149	0.012483	0.945175
PD59848a	China	East Asian	0.015624	1e-05	0.009633	0.01628	0.958454
PD59849a	China	East Asian	0.016963	1e-05	0.022279	1e-05	0.960738
PD59850a	China	East Asian	0.019492	1e-05	0.000354	1e-05	0.980134
PD59851a	China	East Asian	0.02138	1e-05	0.014972	1e-05	0.963628
PD59852a	China	East Asian	0.018218	1e-05	0.013049	1e-05	0.968713
PD59853a	Canada	European	0.010472	0.007079	0.969814	0.012625	1e-05
PD59854a	Canada	European	0.009832	0.001194	0.96225	0.02597	0.000754
PD59855a	Canada	European	0.007345	0.002227	0.975581	0.010588	0.004259
PD59856a	Canada	European	1e-05	0.010506	0.93836	0.051114	1e-05
PD59857a	Canada	African	0.022302	0.96058	0.012512	1e-05	0.004597
PD59858a	Canada	European	0.003291	1e-05	0.974267	0.018949	0.003482
PD59859a	Canada	European	0.0104	0.00206	0.961282	0.026248	1e-05
PD59861a	Canada	European	0.002344	0.001365	0.96761	0.023746	0.004935
PD59862a	Canada	East Asian	1e-05	1e-05	1e-05	0.001529	0.998441
PD59863a	Canada	European	1e-05	0.010225	0.975757	0.010199	0.003809
PD59864a	Canada	European	0.003512	0.003676	0.983044	1e-05	0.009759
PD59865a	Canada	European	0.011645	0.008662	0.971199	0.007822	0.000671
PD59866a	Canada	European	0.021011	1.7e-05	0.949126	0.014503	0.015343
PD59867a	Canada	European	0.013623	0.023003	0.88953	0.073834	1e-05
PD59868a	Canada	European	0.013492	0.002898	0.957293	0.026308	1e-05
PD59869a	Canada	Admixed	0.012407	0.004937	0.310585	0.666822	0.005248
PD59871a	Canada	European	0.017464	1e-05	0.936295	0.031743	0.014489
PD60551a	United Kingdom	European	0.013542	0.004388	0.968983	0.013077	1e-05
PD60552a	United Kingdom	European	0.004799	0.004731	0.97837	0.007161	0.004939
PD60555a	United Kingdom	European	0.001687	1e-05	0.971817	0.025988	0.000498
PD60556a	United Kingdom	European	0.004842	1e-05	0.983048	0.002859	0.009241
PD60557a	United Kingdom	European	0.011472	0.000876	0.983788	1e-05	0.003854
PD60558a	United Kingdom	European	1e-05	0.04823	0.870506	0.081243	1e-05
PD60559a	United Kingdom	Admixed	1e-05	0.567499	0.340177	0.072064	0.02025
PD60560a	United Kingdom	European	0.002452	0.002988	0.974426	0.018326	0.001809
PD60561a	United Kingdom	European	0.003178	0.010139	0.986664	1e-05	1e-05
PD60563a	United Kingdom	European	0.009311	0.003295	0.970727	0.015928	0.000738
PD60564a	United Kingdom	European	1e-05	0.00602	0.9795	0.012674	0.001796
PD60565a	United Kingdom	European	0.006533	0.001037	0.979437	0.005561	0.007432
PD60566a	United Kingdom	European	0.012139	0.001574	0.969592	0.016686	1e-05
PD60567a	United Kingdom	European	0.003619	1e-05	0.979393	0.014664	0.002313
PD60568a	United Kingdom	European	0.002933	0.002397	0.971831	0.022829	1e-05
PD60569a	United Kingdom	European	0.018016	0.002972	0.958402	0.0206	1e-05
PD60570a	United Kingdom	European	0.007959	0.000356	0.969252	0.015265	0.007167
PD60571a	United Kingdom	South Asian	1e-05	0.000717	0.090863	0.748977	0.159433
PD60572a	United Kingdom	European	0.009093	0.001201	0.964833	0.024863	1e-05
PD60573a	United Kingdom	European	0.001821	0.00596	0.970786	0.01643	0.005003
PD60574a	United Kingdom	European	0.009406	0.00182	0.953208	0.028553	0.007014
PD60575a	United Kingdom	European	0.005961	1e-05	0.966945	0.018418	0.008666
PD60576a	United Kingdom	European	0.01162	0.004784	0.96993	0.011515	0.002151
PD60577a	United Kingdom	European	0.009021	0.006046	0.984913	1e-05	1e-05
PD60578a	United Kingdom	European	0.008465	0.00256	0.976729	0.009932	0.002313
PD60579a	United Kingdom	European	0.012144	0.004714	0.974424	0.001346	0.007372
PD60580a	United Kingdom	European	0.006546	0.00283	0.967039	0.023574	1e-05
PD60581a	United Kingdom	European	0.005418	0.001723	0.950127	0.034124	0.008608
PD60582a	United Kingdom	European	0.015661	1e-05	0.977039	0.005183	0.002107
PD60583a	United Kingdom	European	0.007588	0.001605	0.990787	1e-05	1e-05
PD60584a	United Kingdom	European	0.008536	1e-05	0.971153	0.020291	1e-05
PD60585a	United Kingdom	European	0.0069	0.000472	0.968978	0.02364	1e-05
PD60586a	United Kingdom	European	0.008782	0.00302	0.974757	0.013431	1e-05
PD60587a	United Kingdom	European	0.003778	0.000724	0.991378	1e-05	0.00411
PD60588a	United Kingdom	European	0.01062	0.006059	0.967078	0.016233	1e-05
PD60589a	United Kingdom	European	0.003218	1e-05	0.992844	0.001133	0.002795
PD60590a	United Kingdom	European	0.012433	0.000678	0.974822	0.011821	0.000247
PD60591a	United Kingdom	European	0.008159	0.00284	0.977389	0.011602	1e-05
PD60592a	United Kingdom	European	0.008802	0.004113	0.967746	0.013474	0.005865
PD60593a	United Kingdom	European	0.006962	0.006546	0.97619	0.010292	1e-05
PD60594a	United Kingdom	European	0.012063	0.004023	0.968356	0.015548	1e-05
PD60595a	United Kingdom	European	0.007452	0.002675	0.975568	0.014065	0.00024
PD60596a	United Kingdom	European	0.008103	0.00358	0.972403	0.009033	0.006881
PD60597a	United Kingdom	European	0.010302	0.0034	0.967484	0.018804	1e-05
PD60598a	United Kingdom	European	0.010203	1e-05	0.984768	0.004966	5.3e-05
PD60599a	United Kingdom	European	0.004931	0.002237	0.987248	1e-05	0.005574
PD60600a	United Kingdom	European	0.005261	1e-05	0.979032	0.015281	0.000416
PD60601a	United Kingdom	European	0.010657	0.002892	0.915724	0.062372	0.008355
PD60603a	United Kingdom	European	0.005567	0.002156	0.985665	0.006127	0.000485
PD60604a	United Kingdom	European	0.01695	1e-05	0.969362	0.012983	0.000696
PD60605a	United Kingdom	European	0.006498	1e-05	0.968143	0.023866	0.001484
PD60606a	United Kingdom	European	0.007002	1e-05	0.980222	0.012756	1e-05
PD60607a	United Kingdom	European	0.00523	0.002145	0.97898	0.010257	0.003388
PD60608a	United Kingdom	European	0.007663	0.001391	0.961222	0.027098	0.002626
PD60609a	United Kingdom	European	0.009063	1e-05	0.982791	0.008126	1e-05
PD60611a	United Kingdom	European	0.011875	0.001647	0.967846	0.018622	1e-05
PD60612a	United Kingdom	European	0.005817	0.006473	0.976618	0.002465	0.008628
PD60613a	United Kingdom	European	0.00742	0.006184	0.968761	0.016454	0.001181
PD60614a	United Kingdom	European	1e-05	0.005192	0.991327	0.003449	2.1e-05
PD60615a	United Kingdom	European	0.004022	0.004177	0.968286	0.020236	0.00328
PD60617a	United Kingdom	European	0.009058	1e-05	0.974564	0.005065	0.011303
PD60619a	United Kingdom	European	0.011933	0.00316	0.95887	0.026027	1e-05
PD60620a	United Kingdom	European	0.002934	0.002528	0.975924	0.018603	1e-05

### Sheet: ST19
Supplementary Table 19. Comparison of single base substitution signatures extracted by SigProfilerExtractor and mSigHdp.
SBS1536 Signature	SBS288 Signature	mSigHdp Signature	SBS1536 vs SBS288 Cosine Similarity	SBS1536 vs mSigHdp Cosine Similarity	SBS288 vs mSigHdp Cosine Similarity
SBS1536A	SBS288A	hdp.1	1	1	1
SBS1536B	SBS288B	hdp.5	1	1	1
SBS1536C	SBS288D	hdp.10	0.99	1	0.97
SBS1536D	SBS288F	hdp.7	0.96	0.99	0.99
SBS1536E	SBS288C	hdp.4	1	0.99	0.98
SBS1536F	SBS288G	hdp.15	0.96	0.98	0.93
SBS1536G	SBS288E	hdp.12	0.88	0.86	0.73
SBS1536H	SBS288H	hdp.14	0.99	0.96	0.95
SBS1536I	SBS288I	hdp.2	0.99	0.98	0.99
SBS1536J	SBS288J	hdp.8	0.98	0.96	0.98
SBS1536K	SBS288K	hdp.9	0.97	1	0.97
SBS1536L	SBS288L	hdp.6	1	0.99	0.99
-	-	hdp.3	-	-	-
-	-	hdp.11	-	-	-
-	-	hdp.13	-	-	-

### Sheet: ST20
Supplementary Table 20. Comparison of indel signatures extracted by SigProfilerExtractor and mSigHdp.
ID83 Signature	mSigHdp Signature	ID83 vs mSigHdp Cosine Similarity
ID83A	hdp.4	1
ID83B	hdp.1	0.99
ID83C	-	-
ID83D	-	-
ID83E	hdp.3	0.98
-	hdp.2	-
-	hdp.5	-
-	hdp.6	-
-	hdp.7	-
-	hdp.8	-
-	hdp.9	-

### Sheet: ST21
Supplementary Table 21. Associations of copy number clusters with epidemiological features.
CN cluster variable	epi variable	fisher p	q val
EAC clusters k3	age group	0.190405	0.341175
EAC clusters k3	age group 0-45	0.507276	0.769587
EAC clusters k3	age group 45-55	0.0620317	0.124063
EAC clusters k3	age group 55-65	0.636097	0.848129
EAC clusters k3	age group 65-75	0.324896	0.433195
EAC clusters k3	age group 75+	0.252595	0.336794
EAC clusters k3	alcohol ever	0.752293	1
EAC clusters k3	bmi cat	0.683037	0.910716
EAC clusters k3	bmi scale	0.625687	0.950414
EAC clusters k3	bmi scale normal	0.684744	0.87987
EAC clusters k3	bmi scale obese	0.456416	0.754788
EAC clusters k3	bmi scale overweight	0.364718	0.663843
EAC clusters k3	bmi scale underweight	0.592284	0.789712
EAC clusters k3	diabetes	0.524217	0.698956
EAC clusters k3	early onset	1	1
EAC clusters k3	family esophageal cancer	0.833156	0.833156
EAC clusters k3	family stomach cancer	0.103582	0.207164
EAC clusters k3	GERD	0.577101	0.629815
EAC clusters k3	GERD sever Mild	0.0840549	0.112073
EAC clusters k3	GERD sever Moderate	0.49343	0.920927
EAC clusters k3	GERD sever No	0.232309	0.309745
EAC clusters k3	GERD sever Severe	1	1
EAC clusters k3	GERD severity	0.309497	0.412663
EAC clusters k3	grade	0.11403	0.228061
EAC clusters k3	grade 1	0.676207	0.936751
EAC clusters k3	grade 2	0.0650884	0.130177
EAC clusters k3	grade 3	0.0488335	0.0976671
EAC clusters k3	obese	0.456416	0.754788
EAC clusters k3	pylori present bracken	0.97636	1
EAC clusters k3	pylori present metaphlan	1	1
EAC clusters k3	region	0.273863	0.365151
EAC clusters k3	region Canada	0.520065	0.69342
EAC clusters k3	region China	0.439317	0.585756
EAC clusters k3	region Iran	0.0883419	0.176684
EAC clusters k3	region South America	0.603537	0.780275
EAC clusters k3	region East Africa	0.443807	0.793526
EAC clusters k3	region United Kingdom	0.156027	0.296952
EAC clusters k3	sex	0.643855	0.793663
EAC clusters k3	stage	0.930466	0.930466
EAC clusters k3	stage 0-I	0.714936	0.714936
EAC clusters k3	stage II	0.708295	0.82085
EAC clusters k3	stage III	1	1
EAC clusters k3	stage III-IV	0.548832	0.731776
EAC clusters k3	stage IV	0.741575	0.87343
EAC clusters k3	tobacco ever	0.813276	0.813276
EAC clusters k3	treated diabetes	0.723043	0.964058
EAC clusters k3	tumor subtype	0.853573	0.969333
EAC clusters k3	tumor subtype EAC	0.273256	0.546512
EAC clusters k3	tumor subtype Siewert type I	1	1
EAC clusters k3	tumor subtype Siewert type II	0.936528	1
EAC clusters k3	tumor subtype Siewert type III	0.489542	0.747217
